# Distinguishing causal from tagging enhancers using single-cell multiome data

**DOI:** 10.64898/2026.02.15.26346353

**Authors:** Elizabeth Dorans, Alkes L. Price

## Abstract

Methods that analyze single-cell RNA-seq+ATAC-seq multiome data have shown promise in linking enhancers to target genes by correlating chromatin accessibility with gene expression across cells. However, correlations among ATAC-seq peaks may induce non-causal *tagging* peak-gene links (analogous to tagging associations in GWAS); indeed, we confirm that tagging effects induced by peak co-accessibility are pervasive in peak-gene linking. We defined two scores for each ATAC-seq peak: *co-accessibility score*, the sum of squared correlations with each nearby peak; and *co-activity score*, the sum of squared correlations with each nearby gene. We compared these scores in 4 multiome data sets (spanning 86k cells and 6 immune/blood cell types) and determined that co-accessibility score and co-activity score were strongly correlated across peaks (*r* = 0.57-0.73); these correlations were not explained by read depth, cell subtypes, or measurement noise, but are consistent with tagging. Indeed, non-causal peak-gene correlations were strongly correlated to a peak’s tagging correlation with a causal peak in CRISPRi data (*r* = 0.92). We further determined that causal peak-gene associations are concentrated in specific functional categories of peaks, by regressing co-activity scores on stratified co-accessibility scores (S-CASC): e.g. 2.91x (s.e. 0.67) enrichment for peaks closest to a gene’s TSS and 1.41x (s.e. 0.11) enrichment for peaks overlapping H3K27ac marks. Co-accessibility scores were substantially driven by the number of transcription factor binding sites (TFBS) within a peak, and peak-peak correlations were substantially driven by the number of TFBS pairs within the two peaks with a shared TF. These effects were concentrated in a small number of *pioneer* TFs, which activate repressed chromatin regions. Consistent with widespread tagging, peak-gene links that we fine-mapped using SuSiE significantly outperformed marginal peak-gene links in evaluation sets derived from CRISPRi and eQTL data. We provide examples demonstrating the impact of tagging effects at specific peaks and genes implicated in GWAS of blood cell traits. Our findings underscore the importance of accounting for tagging effects when linking enhancers to target genes.

## SupplementaryTables1-24 for "Distinguishing causal from tagging enhancers using single-cell multiome data"

### Sheet: ST1
Supplementary Table 1. Single-cell multiome data sets. Cell types, number of cells, experimental protocol, average RNA and ATAC peak counts per cell, and number of donors represented in 4 single-cell RNA+ATAC-seq multiome data sets (7 data set-cell type pairs).
Dataset	Cell type	Number of cells	Experimental protocol	Average RNA counts/cell	Average ATAC peak counts/cell	Number of donors	Reference	Notes
Xu K562	K562	7861	10x Multiome	13037.1	16598.6	1 (cell line)	Xu et al. 2022 Nature Methods
Satpathy K562	K562	5359	10x Multiome	7017.55	9514.58	1 (cell line)	Samer et al. 2024 Nature	Available in IGVF portal (https://data.igvf.org/) at accession IGVFDS2018URDY.
SHARE-seq LCL	lymphoblastoid cell line (LCL)	17644	SHARE-Seq	1401.03	1484.62	1 (cell line)	Ma et al. 2020 Cell
Luecken BMMC	T	22525	10x Multiome	1455.77	3212.02	10	Luecken et al. 2020 NeurIPS
Luecken BMMC	B	9752	10x Multiome	1109.15	3599.51	10	Luecken et al. 2020 NeurIPS
Luecken BMMC	myeloid	14048	10x Multiome	2041.58	3982.4	10	Luecken et al. 2020 NeurIPS
Luecken BMMC	erythroid	8996	10x Multiome	2594.96	3327.28	10	Luecken et al. 2020 NeurIPS

### Sheet: ST2
Supplementary Table 2. Relationship between co-accessibility score and co-activity score. Column 3 reports the correlation between co-activity score and co-accessibility score across peaks. Column 4 reports the partial correlation between co-activity score and co-accessibility score, conditional on the number of genes <1Mb from each peak, across peaks. Columns 5-6 report the average and standard deviation of the number of peaks <1Mb from each focal peak. Columns 6-7 report the average and standard deviation of the number of genes with TSS <1Mb from each focal peak. Column 8 reports the total number of peaks called in a data set-cell type pair.
Dataset	Cell type	Correlation	Conditional correlation	# cis peaks (average)	# cis peaks (s.d.)	# cis genes (average)	# cis genes (s.d.)	# peaks
Xu K562	K562	0.571843	0.477341	147.24	55.6383	11.8278	13.6568	132736
Satpathy K562	K562	0.589769	0.497931	137.001	52.9305	11.9371	13.7707	123113
SHARE-seq LCL	lymphoblastoid cell line (LCL)	0.603942	0.590729	110.149	37.4632	8.5684	9.90185	117332
Luecken BMMC	T	0.620176	0.57318	123.761	57.0177	8.09374	8.5406	98216
Luecken BMMC	B	0.593756	0.536419	123.759	57.0204	7.96201	8.47569	98216
Luecken BMMC	myeloid	0.621972	0.601828	123.761	57.0177	7.94266	8.45806	98216
Luecken BMMC	erythroid	0.725567	0.694379	123.761	57.0177	8.39817	8.80194	98216

### Sheet: ST3
Supplementary Table 3. Functional peak categories used in S-CASC. Descriptions and references/accessions for 19 peak categories used in stratified co-accessibility score regression. To define peak categories for a given data set-cell type pair, we intersected each set of genomic regions with the set of peaks called in that data set-cell type pair. For histone ChIP-seq data sets, column 4 reports the file accession in the ENCODE portal (https://www.encodeproject.org). "Constraint" is a probabilistic annotation (with peak values in [0,1]), and all other categories are binary categories (with peak values in {0, 1}).
Category	Description	Reference(s)	ENCODE portal file accession	Notes
3' UTR	3' UTR regions from RefSeq gene models (from S-LDSC baseline model)	Finucane et al. 2015 Nature Genetics, Gusev et al. 2014 AJHG		From S-LDSC baseline model (originally from UCSC Genome Browser and post-processed by Gusev et al. 2014 AJHG)
5' UTR	5' UTR regions from RefSeq gene models (from S-LDSC baseline model)	Finucane et al. 2015 Nature Genetics, Gusev et al. 2014 AJHG		From S-LDSC baseline model (originally from UCSC Genome Browser and post-processed by Gusev et al. 2014 AJHG)
Closest to TSS	Peak is the closest peak to any gene's TSS
Coding	Coding regions from RefSeq gene models	Finucane et al. 2015 Nature Genetics, Gusev et al. 2014 AJHG		From S-LDSC baseline model (originally from UCSC Genome Browser and post-processed by Gusev et al. 2014 AJHG)
Constraint	Proportion of base pairs in constrained regions	Lindblad-Toh et al. 2011 Nature		File accessed at http://www.broadinstitute.org/ftp/pub/assemblies/mammals/29mammals/29way_omega_lods_elements_12mers.chr_specific.fdr_0.1_with_scores.txt.gz
H3K27ac	H3K27ac histone ChIP-seq peaks in K562	ENCODE Project Consortium 2012 Nature	ENCSR000AKP	Used ‘pseudoreplicated peaks’ file in ‘bed narrowPeak’ format
H3K27me3	H3K27me3 histone ChIP-seq peaks in K562	ENCODE Project Consortium 2012 Nature	ENCSR000AKQ	Used ‘pseudoreplicated peaks’ file in ‘bed narrowPeak’ format
H3K36me3	H3K36me3 histone ChIP-seq peaks in K562	ENCODE Project Consortium 2012 Nature	ENCSR000AKR	Used ‘pseudoreplicated peaks’ file in ‘bed narrowPeak’ format
H3K4me1	H3K4me1 histone ChIP-seq peaks in K562	ENCODE Project Consortium 2012 Nature	ENCSR000AKS	Used ‘pseudoreplicated peaks’ file in ‘bed narrowPeak’ format
H3K4me2	H3K4me2 histone ChIP-seq peaks in K562	ENCODE Project Consortium 2012 Nature	ENCSR000AKT	Used ‘pseudoreplicated peaks’ file in ‘bed narrowPeak’ format
H3K4me3	H3K4me3 histone ChIP-seq peaks in K562	ENCODE Project Consortium 2012 Nature	ENCSR668LDD	Used ‘pseudoreplicated peaks’ file in ‘bed narrowPeak’ format
H3K79me2	H3K79me2 histone ChIP-seq peaks in K562	ENCODE Project Consortium 2012 Nature	ENCSR000APD	Used ‘pseudoreplicated peaks’ file in ‘bed narrowPeak’ format
H3K9ac	H3K9ac histone ChIP-seq peaks in K562	ENCODE Project Consortium 2012 Nature	ENCSR000AKV	Used ‘pseudoreplicated peaks’ file in ‘bed narrowPeak’ format
H3K9me1	H3K9me1 histone ChIP-seq peaks in K562	ENCODE Project Consortium 2012 Nature	ENCSR000AKW	Used ‘pseudoreplicated peaks’ file in ‘bed narrowPeak’ format
H3K9me3	H3K9me3 histone ChIP-seq peaks in K562	ENCODE Project Consortium 2012 Nature	ENCSR000APE	Used ‘pseudoreplicated peaks’ file in ‘bed narrowPeak’ format
Intron	Intronic regions from RefSeq gene models (from S-LDSC baseline model)	Finucane et al. 2015 Nature Genetics, Gusev et al. 2014 AJHG		From S-LDSC baseline model (originally from UCSC Genome Browser and post-processed by Gusev et al. 2014 AJHG)
Repressed	"Repressed" annotations from chromHMM and Segway	Finucane et al. 2015 Nature Genetics, Hoffman et al. 2013 Nucleic Acids Research		Intersection of "Repressed" annotations from chromHMM and Segway across 6 cell lines
TSS+/-100kb	Peak overlaps with region <100kb from any gene's TSS
TSS+/-10kb	Peak overlaps with region <10kb from any gene's TSS

### Sheet: ST4
Supplementary Table 4. S-CASC causal effect size enrichments. Causal effect size enrichments, standard errors, and P-values for 19 functional peak categories in S-CASC a) meta-analyzed across data set-cell type pairs, and computed within the b) Xu K562, c) Satpathy K562, d) SHARE-seq LCL, e) Luecken T, f) Luecken B, g) Luecken myeloid, and h) Luecken erythroid data set-cell type pairs.
a)
Category	Enrichment	Enrichment (s.e.)	Enrichment (P-value)
3' UTR	1.27888	0.121489	0.0217019
5' UTR	1.24632	0.0578256	2.04703e-05
Closest to TSS	2.91157	0.671224	0.00440099
Coding	1.4176	0.108872	0.000125186
Constraint	1.08858	0.0268279	0.000960904
H3K27ac	1.41411	0.114068	0.000283056
H3K27me3	0.665697	0.110318	0.00244268
H3K36me3	1.15188	0.0574008	0.00814796
H3K4me1	1.22078	0.0762348	0.00377854
H3K4me2	1.41515	0.116678	0.000373576
H3K4me3	1.58989	0.191019	0.00201418
H3K79me2	1.18925	0.129968	0.145348
H3K9ac	1.53851	0.171543	0.00169383
H3K9me1	0.834284	0.188497	0.379323
H3K9me3	1.03536	0.143186	0.804947
Intron	1.02473	0.0145697	0.0896157
Repressed	0.994577	0.0138247	0.694846
TSS+/-100kb	1.08625	0.0135789	2.12851e-10
TSS+/-10kb	1.4964	0.0968342	2.95572e-07
b)
Category	Enrichment	Enrichment (s.e.)	Enrichment (P-value)
3' UTR	1.27565	0.267639	0.303049
5' UTR	1.41018	0.210689	0.0515524
Closest to TSS	2.79323	0.381695	2.62625e-06
Coding	1.41981	0.179978	0.0196715
Constraint	1.12213	0.0891888	0.17088
H3K27ac	1.44325	0.242918	0.0680479
H3K27me3	0.843904	0.123944	0.207883
H3K36me3	0.97944	0.130941	0.87523
H3K4me1	1.29945	0.180656	0.0974064
H3K4me2	1.41786	0.219769	0.0572529
H3K4me3	1.44576	0.261404	0.088147
H3K79me2	0.91481	0.147665	0.563996
H3K9ac	1.30001	0.262905	0.25381
H3K9me1	1.11297	0.734301	0.877735
H3K9me3	0.733853	0.356496	0.455326
Intron	1.04412	0.066254	0.505489
Repressed	1.10668	0.0651306	0.101427
TSS+/-100kb	1.10221	0.0752655	0.174468
TSS+/-10kb	1.78844	0.22683	0.000509154
c)
Category	Enrichment	Enrichment (s.e.)	Enrichment (P-value)
3' UTR	1.17088	0.138595	0.217595
5' UTR	1.28083	0.129541	0.0301686
Closest to TSS	1.90929	0.128776	1.65269e-12
Coding	1.17071	0.1671	0.306959
Constraint	1.04912	0.0502522	0.328366
H3K27ac	1.12522	0.0949936	0.187428
H3K27me3	0.714171	0.111352	0.0102611
H3K36me3	1.07571	0.0850134	0.373174
H3K4me1	1.10507	0.0551613	0.0568116
H3K4me2	1.20193	0.0954824	0.0344411
H3K4me3	1.16837	0.157765	0.285874
H3K79me2	0.94464	0.0985206	0.574174
H3K9ac	1.13216	0.141732	0.351113
H3K9me1	0.977145	0.31553	0.942257
H3K9me3	1.19449	0.224137	0.385536
Intron	1.01103	0.0271969	0.685113
Repressed	1.03121	0.0349131	0.37132
TSS+/-100kb	1.07976	0.0287897	0.00559654
TSS+/-10kb	1.4254	0.159419	0.007621
d)
Category	Enrichment	Enrichment (s.e.)	Enrichment (P-value)
3' UTR	1.15812	0.0698932	0.0236753
5' UTR	1.20011	0.0718056	0.00532215
Closest to TSS	1.29143	0.023035	1.09773e-36
Coding	1.16047	0.0375489	1.92336e-05
Constraint	1.0577	0.0258143	0.0253978
H3K27ac	1.15373	0.0313591	9.48045e-07
H3K27me3	0.955234	0.0624956	0.473805
H3K36me3	1.17161	0.0410047	2.84887e-05
H3K4me1	1.0668	0.0262255	0.0108642
H3K4me2	1.08534	0.0234109	0.000266977
H3K4me3	1.14292	0.0328023	1.31905e-05
H3K79me2	1.06866	0.0252516	0.00654394
H3K9ac	1.16922	0.0318488	1.07624e-07
H3K9me1	1.12537	0.130761	0.337686
H3K9me3	0.923809	0.0581532	0.190134
Intron	1.01184	0.011736	0.313151
Repressed	0.986988	0.0148513	0.38096
TSS+/-100kb	1.03564	0.00683447	1.84373e-07
TSS+/-10kb	1.19191	0.018541	4.15087e-25
e)
Category	Enrichment	Enrichment (s.e.)	Enrichment (P-value)
3' UTR	1.55869	0.185804	0.00263937
5' UTR	1.64255	0.224727	0.00424657
Closest to TSS	2.4067	0.104337	1.98854e-41
Coding	1.50678	0.131043	0.000110066
Constraint	0.935143	0.204444	0.751065
H3K27ac	1.48081	0.109716	1.17404e-05
H3K27me3	0.597161	0.11441	0.000429914
H3K36me3	1.19217	0.151154	0.203603
H3K4me1	1.18621	0.0874186	0.0331676
H3K4me2	1.41873	0.0817348	3.00608e-07
H3K4me3	1.58034	0.110779	1.6169e-07
H3K79me2	1.01082	0.189507	0.954453
H3K9ac	1.62651	0.122411	3.08667e-07
H3K9me1	0.746992	0.303423	0.404369
H3K9me3	0.804042	0.480225	0.683233
Intron	0.967909	0.0429235	0.454676
Repressed	0.966746	0.0361205	0.357236
TSS+/-100kb	1.08605	0.0143018	1.77581e-09
TSS+/-10kb	1.53049	0.083033	1.67093e-10
f)
Category	Enrichment	Enrichment (s.e.)	Enrichment (P-value)
3' UTR	1.23444	0.634288	0.711667
5' UTR	1.38787	0.430321	0.367402
Closest to TSS	3.55545	0.185594	3.91226e-43
Coding	1.39321	0.26073	0.131523
Constraint	1.21101	0.113851	0.0638286
H3K27ac	1.33339	0.157357	0.0341157
H3K27me3	0.498767	0.269632	0.0630336
H3K36me3	1.13451	0.117856	0.253756
H3K4me1	1.07565	0.108485	0.485585
H3K4me2	1.52015	0.155132	0.00079962
H3K4me3	1.85907	0.179326	1.66352e-06
H3K79me2	1.50727	0.138677	0.000254303
H3K9ac	1.64355	0.137124	2.68929e-06
H3K9me1	-0.33693	1.02219	0.190907
H3K9me3	0.941079	0.657368	0.92858
Intron	1.06831	0.0694396	0.325229
Repressed	0.997936	0.0548839	0.969998
TSS+/-100kb	1.0953	0.0153064	4.78667e-10
TSS+/-10kb	1.56459	0.181339	0.00184918
g)
Category	Enrichment	Enrichment (s.e.)	Enrichment (P-value)
3' UTR	1.02408	0.258676	0.925824
5' UTR	0.643981	0.935152	0.703421
Closest to TSS	2.97873	0.238946	1.22078e-16
Coding	1.0769	0.162932	0.636964
Constraint	1.14643	0.100234	0.144057
H3K27ac	1.50052	0.15192	0.00098542
H3K27me3	0.817402	0.259017	0.480831
H3K36me3	1.14294	0.153584	0.351994
H3K4me1	1.27654	0.131898	0.0360275
H3K4me2	1.38407	0.189248	0.0424137
H3K4me3	1.46239	0.220101	0.0356587
H3K79me2	1.0756	0.122718	0.537853
H3K9ac	1.45422	0.175199	0.00952577
H3K9me1	0.0545859	0.302421	0.00177107
H3K9me3	2.44061	0.624275	0.021018
Intron	1.08115	0.0497724	0.10302
Repressed	1.03055	0.0435738	0.483172
TSS+/-100kb	1.09806	0.0280226	0.000466695
TSS+/-10kb	1.47644	0.134582	0.000399889
h)
Category	Enrichment	Enrichment (s.e.)	Enrichment (P-value)
3' UTR	1.9501	0.268286	0.000398074
5' UTR	1.55166	0.489091	0.259349
Closest to TSS	6.40613	0.303026	3.42573e-71
Coding	1.50461	0.237102	0.0333172
Constraint	1.2671	0.204911	0.192399
H3K27ac	2.03811	0.175952	3.63601e-09
H3K27me3	0.0794682	0.172022	8.73524e-08
H3K36me3	1.65167	0.215026	0.00244037
H3K4me1	1.6292	0.0957755	5.04576e-11
H3K4me2	2.06601	0.180847	3.75717e-09
H3K4me3	2.66592	0.267733	4.89872e-10
H3K79me2	1.85612	0.159902	8.60352e-08
H3K9ac	2.46293	0.166868	1.83499e-18
H3K9me1	1.34078	0.387733	0.379456
H3K9me3	1.32274	0.881867	0.714382
Intron	1.08237	0.0444005	0.0635772
Repressed	0.927719	0.0492401	0.142124
TSS+/-100kb	1.14388	0.0214566	2.00365e-11
TSS+/-10kb	2.17801	0.363032	0.00117478

### Sheet: ST5
Supplementary Table 5. Relationship between genome-wide co-activity score and genome-wide co-accessibility score. Column 3 reports the correlation between genome-wide co-accessibility score and genome-wide co-activity score across peaks.
Dataset	Cell type	Correlation
Xu K562	K562	0.936962
Satpathy K562	K562	0.837523
SHARE-seq LCL	lymphoblastoid cell line (LCL)	0.990169
Luecken BMMC	T	0.95168
Luecken BMMC	B	0.943177
Luecken BMMC	myeloid	0.96096
Luecken BMMC	erythroid	0.960104

### Sheet: ST6
Supplementary Table 6. S-CASC causal effect size enrichments and P-values computed by jackknifing across k-means clusters instead of chromosomes. Causal effect size enrichments, standard errors, and P-values for 19 functional peak categories, meta-analyzed across data set-cell type pairs and computed by jackknifing across k-means clusters. In each data set-cell type pair, we generated 200 peak clusters via k-means clustering on ATAC data and computed standard errors by jackknifing across these 200 clusters (instead of chromosomes). We then meta-analyzed enrichments and standard errors by random effect meta-analysis, and computed P-values from these meta-analyzed estimates and standard errors. We determined that standard errors and p-values were similar to those computed from jackknifing across chromosomes (see Supplementary Table 4).
Category	Enrichment	Enrichment (s.e.)	Enrichment (P-value)
3' UTR	1.0014	0.0191819	0.941879
5' UTR	1.32736	0.122319	0.00744359
Closest to TSS	1.11125	0.039102	0.00444104
Coding	3.02891	0.62026	0.00107146
Constraint	1.27607	0.129776	0.0333978
H3K27ac	1.4319	0.115711	0.00018953
H3K27me3	0.645464	0.111294	0.00144462
H3K36me3	1.19397	0.080005	0.0153311
H3K4me1	1.22505	0.0741919	0.0024188
H3K4me2	1.42904	0.116905	0.000242566
H3K4me3	1.60573	0.195505	0.00194644
H3K79me2	1.1952	0.131684	0.13825
H3K9ac	1.536	0.170325	0.00165002
H3K9me1	0.701038	0.237534	0.208171
H3K9me3	1.18888	0.221708	0.394257
Intron	1.3012	0.0695495	1.48587e-05
Repressed	1.03659	0.0166404	0.0278921
TSS$\pm$100kb	1.08986	0.0128101	2.30031e-12
TSS$\pm$10kb	1.58358	0.118758	8.92499e-07

### Sheet: ST7
Supplementary Table 7. Transcription factor (TF) ChIP-seq data sets. 341 transcription factors (TFs) (and corresponding ENCODE portal file accessions) used to define TF binding sites. Columns 2 and 3 report ENCODE portal file accessions in K562 cells and GM12878 cells, respectively. Column 4 reports whether the focal TF is a known pioneer TF (as defined by either Lemma et al. 2022 Epigenetics and Chromatin or Mayran and Drouin 2018 Journal of Biological Chemistry). 303 TFs were profiled by ChIP-seq in K562, and 148 TFs were profiled by ChIP-seq in GM12878. For TFs with multiple ChIP-seq experiments in a given cell line (denoted by multiple file accessions in columns 2 or 3), we defined the set of binding sites for that TF as the union of ChIP-seq peaks from all experiments.
TF	K562 file accession(s)	GM12878 file accession(s)	Pioneer TF
AFF1	['ENCFF674XTY', 'ENCFF195YGC']		FALSE
AGO1	['ENCFF794IRP']		FALSE
ARHGAP35	['ENCFF952WKN']		FALSE
ARID1B	['ENCFF879NTL']		FALSE
ARID2	['ENCFF913WRW']		FALSE
ARID3A	['ENCFF891OQP']	['ENCFF531CLQ']	FALSE
ARNT	['ENCFF728ITJ', 'ENCFF075OIT', 'ENCFF553BVI']	['ENCFF596RIT']	FALSE
ASH1L	['ENCFF553IUR']		FALSE
ASH2L		['ENCFF552EPA']	FALSE
ATF1	['ENCFF206BGR']		FALSE
ATF2	['ENCFF192ASP']	['ENCFF213LSA', 'ENCFF973FKS']	FALSE
ATF3	['ENCFF556SMM', 'ENCFF895RNS', 'ENCFF718VHT']	['ENCFF882AEU']	FALSE
ATF4	['ENCFF086TAD']		FALSE
ATF7	['ENCFF951BFN']	['ENCFF277FJJ']	FALSE
BACH1	['ENCFF026BDA']	['ENCFF631RZH']	FALSE
BATF		['ENCFF728KFD']	FALSE
BCL11A		['ENCFF824QXX']	FALSE
BCL3		['ENCFF452NTN']	FALSE
BCLAF1	['ENCFF070ZTX', 'ENCFF725JXZ', 'ENCFF941SRW']	['ENCFF055QPX', 'ENCFF185BRL']	FALSE
BCOR	['ENCFF124FTW']		FALSE
BDP1	['ENCFF284FTY']		FALSE
BHLHE40	['ENCFF154IVU']	['ENCFF633YUQ', 'ENCFF445XYV']	FALSE
BRCA1	['ENCFF258GDS']	['ENCFF303GOQ']	FALSE
BRD4	['ENCFF130JVF']		FALSE
BRD9	['ENCFF775WSL']		FALSE
BRF1	['ENCFF577LSK']		FALSE
BRF2	['ENCFF944LWS']		FALSE
CBFA2T2	['ENCFF543GET']		FALSE
CBFA2T3	['ENCFF082DOH']		FALSE
CBFB		['ENCFF876CUT']	FALSE
CBX1	['ENCFF470CSE']		FALSE
CBX2	['ENCFF258XBJ']		FALSE
CBX3	['ENCFF068OEJ', 'ENCFF386ZWO']	['ENCFF670JSE']	FALSE
CBX5	['ENCFF066OJB']	['ENCFF864AYJ']	FALSE
CBX8	['ENCFF522HZT']		FALSE
CC2D1A	['ENCFF156GHD']		FALSE
CCAR2	['ENCFF657LFS']		FALSE
CCNT2	['ENCFF642ZYO']		FALSE
CDC5L	['ENCFF408RSJ']		FALSE
CEBPB	['ENCFF022KBK', 'ENCFF882ARK']	['ENCFF955YFB', 'ENCFF864EON']	TRUE
CEBPZ	['ENCFF588GNU']	['ENCFF639KLW']	FALSE
CHAMP1	['ENCFF541VYN', 'ENCFF515GUE']		FALSE
CHD1	['ENCFF408NUX']	['ENCFF753HYW']	FALSE
CHD2	['ENCFF947AEO']	['ENCFF351VXQ']	FALSE
CHD4	['ENCFF985QBS']	['ENCFF403JIP']	FALSE
CHD7	['ENCFF722UJW']		FALSE
COPS2	['ENCFF942JZR']		FALSE
CREB1	['ENCFF193LLN']	['ENCFF053UZX']	FALSE
CREB3L1	['ENCFF118GMS']		FALSE
CREBBP	['ENCFF532VPN']		FALSE
CREM	['ENCFF324ELP']	['ENCFF294IGP']	FALSE
CSDE1	['ENCFF746OAD', 'ENCFF079ERC']		FALSE
CTBP1	['ENCFF782PIZ']		FALSE
CTCF	['ENCFF660GHM', 'ENCFF769AUF', 'ENCFF736NYC', 'ENCFF221SKA', 'ENCFF582SNT']	['ENCFF796WRU', 'ENCFF951PEM', 'ENCFF827JRI', 'ENCFF797SDL']	FALSE
CTCFL	['ENCFF630YVJ']		FALSE
CUX1	['ENCFF838GFC']	['ENCFF451AII']	FALSE
DACH1	['ENCFF729DNM']		FALSE
DDX20	['ENCFF746TUQ']		FALSE
DEAF1	['ENCFF813TRY']		FALSE
DNMT1	['ENCFF412WOK']		FALSE
DPF2	['ENCFF542HJS', 'ENCFF716PXH']	['ENCFF003ZLG']	FALSE
E2F1	['ENCFF053HPQ', 'ENCFF104VFF']		FALSE
E2F4	['ENCFF064CWA']	['ENCFF744QAC']	FALSE
E2F6	['ENCFF085GHX', 'ENCFF831NDQ']		FALSE
E2F7	['ENCFF938ZPZ']		FALSE
E2F8	['ENCFF925GLW']	['ENCFF961ZFW']	FALSE
E4F1	['ENCFF683WRK']	['ENCFF855PXT']	FALSE
EBF1		['ENCFF895MHN', 'ENCFF996MFL']	TRUE
EED		['ENCFF519PDZ']	FALSE
EGR1	['ENCFF566PRZ', 'ENCFF136DDO', 'ENCFF640AKG']	['ENCFF612EIU', 'ENCFF637UJN']	FALSE
EHMT2	['ENCFF189OHQ']		FALSE
ELF1	['ENCFF688TNZ', 'ENCFF350OMH']	['ENCFF479HJF', 'ENCFF146SYU']	FALSE
ELF4	['ENCFF616FCV']		FALSE
ELK1	['ENCFF715WGN']	['ENCFF164MPE']	FALSE
EP300	['ENCFF821MKR', 'ENCFF702XPO']	['ENCFF926AKK', 'ENCFF718TWQ', 'ENCFF707DWY']	FALSE
EP400	['ENCFF167CQF']		FALSE
ESRRA	['ENCFF588QRH']	['ENCFF660PIB']	FALSE
ETS1	['ENCFF886BDQ']	['ENCFF568AZT']	FALSE
ETV6	['ENCFF584QFY', 'ENCFF965PER']	['ENCFF342QUN', 'ENCFF151UJT']	FALSE
EWSR1	['ENCFF924FYI']		FALSE
EZH2	['ENCFF804RVA']	['ENCFF339YTO']	FALSE
FIP1L1	['ENCFF285TMA']		FALSE
FOS	['ENCFF258PLH']	['ENCFF571DGT']	FALSE
FOSL1	['ENCFF004HXL']		FALSE
FOXA1	['ENCFF497OQD']		TRUE
FOXK2	['ENCFF768QMM', 'ENCFF702AQS']	['ENCFF639XYN']	FALSE
FOXM1	['ENCFF711ZED']	['ENCFF549GKZ']	TRUE
FUS	['ENCFF581MLB']		FALSE
GABPA	['ENCFF489EME']	['ENCFF093KLR']	FALSE
GABPB1	['ENCFF764HIS']		FALSE
GATA1	['ENCFF509ZLE', 'ENCFF657CTC']		TRUE
GATA2	['ENCFF497ISV', 'ENCFF242YZU']		TRUE
GATAD2A	['ENCFF295YRT']		FALSE
GATAD2B	['ENCFF388KGW']	['ENCFF963DVH']	FALSE
GMEB1	['ENCFF365ETH']		FALSE
GTF2B	['ENCFF987FJR']		FALSE
GTF2F1	['ENCFF075BRS', 'ENCFF837ZJJ', 'ENCFF225ZPU']		FALSE
GTF3C2	['ENCFF496PIQ']		FALSE
HCFC1	['ENCFF139FMU']	['ENCFF479QQB']	FALSE
HDAC1	['ENCFF669MJX', 'ENCFF507QLB', 'ENCFF432KJA', 'ENCFF245OJC']		FALSE
HDAC2	['ENCFF630HGY', 'ENCFF182MPT', 'ENCFF150FJT', 'ENCFF652ZZF']	['ENCFF581FMI']	FALSE
HDAC3	['ENCFF775PIY']		FALSE
HDAC6	['ENCFF736FGN']	['ENCFF588SBL']	FALSE
HDGF	['ENCFF633XFQ', 'ENCFF621FPC']	['ENCFF626TYH']	FALSE
HES1	['ENCFF671ZGP']		FALSE
HLTF	['ENCFF614IBI']		FALSE
HMBOX1	['ENCFF672ZQW']		FALSE
HMGN3	['ENCFF615AKB']		FALSE
HNRNPH1	['ENCFF797TVO']		FALSE
HNRNPK	['ENCFF505RNR']		FALSE
HNRNPL	['ENCFF854WAP']		FALSE
HNRNPLL	['ENCFF833ZNA']		FALSE
HNRNPUL1	['ENCFF700VSW']		FALSE
HSF1		['ENCFF663ODL']	FALSE
IKZF1	['ENCFF637SIR', 'ENCFF711ILQ']	['ENCFF448JWW', 'ENCFF432HLX', 'ENCFF819VMH']	FALSE
IKZF2		['ENCFF723ZRN', 'ENCFF511HZB']	FALSE
ILF3	['ENCFF382CUT']		FALSE
IRF2	['ENCFF559ODJ']		FALSE
IRF3		['ENCFF887WLX', 'ENCFF785MSW']	FALSE
IRF4		['ENCFF113VGD']	FALSE
IRF5		['ENCFF478SRO']	FALSE
JUN	['ENCFF589QXC', 'ENCFF190CGV']		FALSE
JUNB	['ENCFF328OCA']	['ENCFF912OPT']	FALSE
JUND	['ENCFF306SZL']	['ENCFF023QWA', 'ENCFF134BQO']	FALSE
KAT2A		['ENCFF333PDI']	FALSE
KAT2B	['ENCFF349VSP']		FALSE
KAT8	['ENCFF113LBV']		FALSE
KDM1A	['ENCFF346UGW', 'ENCFF054XCG', 'ENCFF829FZW']	['ENCFF996NUD']	FALSE
KDM4B	['ENCFF928UFW', 'ENCFF304PGC']		FALSE
KDM5B	['ENCFF807FNB']		FALSE
KHSRP	['ENCFF525XXS']		FALSE
KLF16	['ENCFF488OTN']		FALSE
KLF5		['ENCFF992IBT']	FALSE
L3MBTL2	['ENCFF063NIH']		FALSE
LARP7	['ENCFF304PQQ']	['ENCFF927IGC']	FALSE
LEF1	['ENCFF591TLJ', 'ENCFF689HWD']		FALSE
MAFF	['ENCFF119AHD']		FALSE
MAFK	['ENCFF439TJM']	['ENCFF436SJS']	FALSE
MAX	['ENCFF171FVU', 'ENCFF822FKQ', 'ENCFF493DCP']	['ENCFF361EVH']	FALSE
MAZ	['ENCFF837NNR']	['ENCFF467VSF']	FALSE
MBD2	['ENCFF788YHU']		FALSE
MCM2	['ENCFF147IAH', 'ENCFF239WEU']		FALSE
MCM3	['ENCFF583XAW']		FALSE
MCM5	['ENCFF344LTH', 'ENCFF282KHW']		FALSE
MCM7	['ENCFF519LSA', 'ENCFF239OHL', 'ENCFF674ZQI']		FALSE
MEF2A	['ENCFF031NTF']	['ENCFF826GQU']	FALSE
MEF2C		['ENCFF238UKB']	FALSE
MEIS2	['ENCFF861ZJL']		FALSE
MGA	['ENCFF524ZER']		FALSE
MIER1	['ENCFF562XKK']		FALSE
MITF	['ENCFF076GSK', 'ENCFF605XYC']		FALSE
MLLT1	['ENCFF355OYM', 'ENCFF556MUV']	['ENCFF652GOE']	FALSE
MNT	['ENCFF440AQF', 'ENCFF986SXD', 'ENCFF461QQT']		FALSE
MTA1	['ENCFF058ZHN']		FALSE
MTA2	['ENCFF478LQC', 'ENCFF080IBW']	['ENCFF957SRJ']	FALSE
MTA3	['ENCFF280AIK']	['ENCFF475GKK']	FALSE
MXI1	['ENCFF068IGH']	['ENCFF376AEL']	FALSE
MYB		['ENCFF705CGM']	TRUE
MYBL2	['ENCFF637PFI']		FALSE
MYC	['ENCFF675PHY', 'ENCFF566CTX', 'ENCFF608CXN']	['ENCFF214XPD']	FALSE
MYNN	['ENCFF516ZEQ']		FALSE
NBN	['ENCFF670POK']	['ENCFF511QTQ']	FALSE
NCOA1	['ENCFF660DEP', 'ENCFF904YZI', 'ENCFF514WJW']		FALSE
NCOA2	['ENCFF057SID', 'ENCFF872RQG']		FALSE
NCOA4	['ENCFF067BCD']		FALSE
NCOA6	['ENCFF996OEL']		FALSE
NCOR1	['ENCFF816AEF', 'ENCFF836PGX', 'ENCFF898CGY', 'ENCFF321NXM']		FALSE
NELFE	['ENCFF265KKE']		FALSE
NEUROD1	['ENCFF625QHR']		FALSE
NFATC1		['ENCFF172KBM']	FALSE
NFATC3	['ENCFF972OBR', 'ENCFF778UHP']	['ENCFF002XEC']	FALSE
NFE2	['ENCFF474PRJ', 'ENCFF714MVQ']		FALSE
NFIC	['ENCFF169MAE']	['ENCFF980SDE']	FALSE
NFRKB	['ENCFF057NNR', 'ENCFF321LMQ']		FALSE
NFXL1	['ENCFF341CNM']	['ENCFF057NHJ']	FALSE
NFYA	['ENCFF908HSL']	['ENCFF937QTP']	FALSE
NFYB	['ENCFF718ZFY']	['ENCFF156MUM']	FALSE
NKRF	['ENCFF068MGV']	['ENCFF862GDZ']	FALSE
NONO	['ENCFF318GYM', 'ENCFF211TTD']		FALSE
NR0B1	['ENCFF931LUC']		FALSE
NR2C1	['ENCFF469ZBB']	['ENCFF626EEU']	FALSE
NR2C2	['ENCFF495XYS']	['ENCFF782KRV']	FALSE
NR2F1	['ENCFF746GDG']	['ENCFF118UKC']	FALSE
NR2F2	['ENCFF847ZHF']		FALSE
NR2F6	['ENCFF835FPJ']		FALSE
NR3C1	['ENCFF960SMD', 'ENCFF961ADR']		FALSE
NRF1	['ENCFF762CYI', 'ENCFF410RJD', 'ENCFF777PKJ', 'ENCFF259YUE']	['ENCFF864EBU']	TRUE
NUFIP1	['ENCFF669RLC']		FALSE
PAX5		['ENCFF827VVQ', 'ENCFF192WNJ']	FALSE
PAX8		['ENCFF934NVD']	FALSE
PBX3		['ENCFF402DQD']	TRUE
PCBP1	['ENCFF956MGE']		FALSE
PCBP2	['ENCFF732IRT']		FALSE
PHB2	['ENCFF785QJM']		FALSE
PHF20	['ENCFF053PDX']		FALSE
PHF21A	['ENCFF215JWS']		FALSE
PHF8	['ENCFF981ISM']		FALSE
PKNOX1	['ENCFF099RDJ']	['ENCFF946JFA']	FALSE
PML	['ENCFF051FNO']	['ENCFF242KVU']	FALSE
POLR2A	['ENCFF634JRD', 'ENCFF950YZE', 'ENCFF107SJD', 'ENCFF410CPY', 'ENCFF355MNE', 'ENCFF951KHS', 'ENCFF060MMW', 'ENCFF842JME', 'ENCFF921FKB']	['ENCFF643YBS', 'ENCFF535TAL', 'ENCFF107UMF', 'ENCFF712JXT', 'ENCFF886PSD']	FALSE
POLR2B	['ENCFF821QOS']		FALSE
POLR2G	['ENCFF413LLO']		FALSE
POLR3A	['ENCFF627DJP']		FALSE
POLR3G	['ENCFF307GHJ']		FALSE
POU2F2		['ENCFF934JFA']	FALSE
POU5F1	['ENCFF724DNU']		TRUE
PRDM10	['ENCFF405BKB']		FALSE
PRPF4	['ENCFF886UMM']		FALSE
PTBP1	['ENCFF835NOD']		FALSE
PYGO2	['ENCFF335VOJ']		FALSE
RAD21	['ENCFF258VXX', 'ENCFF930WPG']	['ENCFF940IMA', 'ENCFF834GOT']	FALSE
RAD51	['ENCFF536WBT']	['ENCFF345VPL']	FALSE
RB1	['ENCFF479SOJ']	['ENCFF844GNV']	FALSE
RBBP5	['ENCFF942VGF']	['ENCFF474JTH']	FALSE
RBFOX2	['ENCFF538ACI']		FALSE
RBM15	['ENCFF091TCH']		FALSE
RBM17	['ENCFF937QYU']		FALSE
RBM22	['ENCFF987DPX']		FALSE
RBM25	['ENCFF849VEO']		FALSE
RBM34	['ENCFF071GJH']		FALSE
RBM39	['ENCFF983LFS']		FALSE
RCOR1	['ENCFF224YBQ', 'ENCFF627PLM']	['ENCFF585BRC']	FALSE
RELA		['ENCFF141SMI']	FALSE
RELB		['ENCFF968MBN']	FALSE
REST	['ENCFF539MIO', 'ENCFF707MDI', 'ENCFF761YYL']	['ENCFF262MRD', 'ENCFF975LZF']	FALSE
RFX1	['ENCFF820GPR', 'ENCFF768VRG']		FALSE
RFX5	['ENCFF661EUX']	['ENCFF601WHE']	FALSE
RLF	['ENCFF752VQB']		FALSE
RNF2	['ENCFF409SDU', 'ENCFF923GDR', 'ENCFF060JVZ', 'ENCFF408XPG', 'ENCFF271MJE']		FALSE
RUNX1	['ENCFF003LPE', 'ENCFF374EFU']		TRUE
RUNX3		['ENCFF346JDW']	TRUE
RXRA		['ENCFF063KLF']	FALSE
SAFB	['ENCFF537RNU']		FALSE
SAFB2	['ENCFF176MDV']		FALSE
SAP30	['ENCFF383IEP']		FALSE
SETDB1	['ENCFF267QRI', 'ENCFF319ZYX', 'ENCFF752EMN']		FALSE
SFPQ	['ENCFF652ZEN']		FALSE
SIN3A	['ENCFF469KAH', 'ENCFF884MNF']	['ENCFF013QNV']	FALSE
SIN3B	['ENCFF257NOX']		FALSE
SIRT6	['ENCFF821XJU', 'ENCFF217ACS']		FALSE
SIX5	['ENCFF742ZHT', 'ENCFF754ZWP']	['ENCFF878FBM']	FALSE
SKIL	['ENCFF067KCK']	['ENCFF506SOD']	FALSE
SMAD1	['ENCFF120PGJ']	['ENCFF033MGN']	FALSE
SMAD2	['ENCFF730QQD']		FALSE
SMAD5	['ENCFF971YTJ']	['ENCFF485GWN']	FALSE
SMARCA4	['ENCFF486QCV', 'ENCFF793FMG', 'ENCFF267OGF']		FALSE
SMARCA5	['ENCFF722RWS']	['ENCFF550FDV']	FALSE
SMARCB1	['ENCFF217LXF']		FALSE
SMARCC2	['ENCFF908MWB']		FALSE
SMARCE1	['ENCFF148YMC']		FALSE
SMC3	['ENCFF289LLT']	['ENCFF837YJA']	FALSE
SNIP1	['ENCFF020XNM']		FALSE
SNRNP70	['ENCFF306TAD']		FALSE
SOX6	['ENCFF125GZU']		FALSE
SP1	['ENCFF171NEU', 'ENCFF553GPK']	['ENCFF038AVV']	FALSE
SP2	['ENCFF741FZG']		FALSE
SPI1	['ENCFF888CKG']	['ENCFF492ZRZ']	TRUE
SREBF1	['ENCFF029RBI']	['ENCFF397YRO']	FALSE
SREBF2		['ENCFF896MPE']	FALSE
SRF	['ENCFF101SEZ']	['ENCFF432PLY', 'ENCFF114CWH', 'ENCFF089YRX']	FALSE
SRSF1	['ENCFF792SXS']		FALSE
SRSF3	['ENCFF048BKZ']		FALSE
SRSF7	['ENCFF217MBF']		FALSE
SRSF9	['ENCFF746IEZ']		FALSE
STAT1		['ENCFF973ACG', 'ENCFF896SEI']	FALSE
STAT3		['ENCFF029PAA']	FALSE
STAT5A	['ENCFF187BVL']	['ENCFF006GSY']	FALSE
SUPT20H		['ENCFF684BIN']	FALSE
SUPT5H	['ENCFF738XMN']		FALSE
SUZ12	['ENCFF889QYR', 'ENCFF647TBC']	['ENCFF894BBO']	FALSE
TAF1	['ENCFF784BTI']	['ENCFF502IPK']	FALSE
TAF15	['ENCFF547PES']		FALSE
TAF7	['ENCFF792CKI']		FALSE
TAF9B	['ENCFF432HRL']		FALSE
TAL1	['ENCFF852ZRK', 'ENCFF101DBG']		FALSE
TARDBP	['ENCFF880BPX', 'ENCFF564QOL', 'ENCFF986BYT']	['ENCFF847AAV', 'ENCFF600LZY']	FALSE
TBL1XR1	['ENCFF967URJ', 'ENCFF034SWM']	['ENCFF276QRH']	FALSE
TBP	['ENCFF370YGS']	['ENCFF099PYR']	FALSE
TBX21		['ENCFF170IZO']	FALSE
TCF12	['ENCFF808QUD', 'ENCFF504PFQ']	['ENCFF068YYR', 'ENCFF154RAJ']	FALSE
TCF3		['ENCFF700TAS']	FALSE
TCF7	['ENCFF736XUU']	['ENCFF900GTF']	FALSE
TCF7L2	['ENCFF732ZNB']		FALSE
TEAD4	['ENCFF501XJP']		FALSE
THAP1	['ENCFF823RYG']		FALSE
THRA	['ENCFF992HUS']		FALSE
THRAP3	['ENCFF067FJF']		FALSE
TOE1	['ENCFF563WUP']		FALSE
TRIM22		['ENCFF519BGX', 'ENCFF796RRA']	FALSE
TRIM24	['ENCFF527MLG', 'ENCFF597YMB']		FALSE
TRIM25	['ENCFF110HVI', 'ENCFF448LKL']		FALSE
TRIM28	['ENCFF172CRL', 'ENCFF634OOU', 'ENCFF770JQM']		FALSE
TRIP13	['ENCFF955QCD']		FALSE
U2AF2	['ENCFF164CTH']		FALSE
UBTF	['ENCFF568ZPW', 'ENCFF326CIT']	['ENCFF014PHS']	FALSE
USF1	['ENCFF310CCS']	['ENCFF879TPT']	FALSE
USF2	['ENCFF744HVD']	['ENCFF196JQW']	FALSE
WRNIP1		['ENCFF855UKX']	FALSE
XRCC3	['ENCFF137OGC']		FALSE
XRCC4	['ENCFF540QPM']		FALSE
XRCC5	['ENCFF708IYN']		FALSE
YBX1	['ENCFF286IPW']	['ENCFF488IGF']	FALSE
YBX3	['ENCFF877ZKU']		FALSE
YY1	['ENCFF398UQZ', 'ENCFF589PZO', 'ENCFF074OAM']	['ENCFF446ZSX', 'ENCFF258UEW']	FALSE
ZBED1	['ENCFF392INU']	['ENCFF753UAX']	FALSE
ZBTB11	['ENCFF554GSE']		FALSE
ZBTB2	['ENCFF209DVO']		FALSE
ZBTB33	['ENCFF146GZZ', 'ENCFF917RIN']	['ENCFF845VSZ', 'ENCFF917XFN']	FALSE
ZBTB40	['ENCFF624PTB']	['ENCFF171FMR']	FALSE
ZBTB5	['ENCFF460GXA', 'ENCFF079EGS']		FALSE
ZBTB7A	['ENCFF346AOR']		FALSE
ZBTB8A	['ENCFF423CWQ']		FALSE
ZC3H11A	['ENCFF528SIV']		FALSE
ZC3H8	['ENCFF045AOZ', 'ENCFF230DZT']		FALSE
ZEB1		['ENCFF703XCL']	FALSE
ZEB2	['ENCFF242AOL', 'ENCFF475CIS']		FALSE
ZFP36	['ENCFF839GAS']	['ENCFF627JQX']	FALSE
ZFP91	['ENCFF835PDO']		FALSE
ZHX1	['ENCFF175YPM']		FALSE
ZKSCAN1	['ENCFF560UGR']		FALSE
ZMIZ1	['ENCFF316IYH', 'ENCFF881DAT']		FALSE
ZMYM3	['ENCFF117XRE']		FALSE
ZNF184	['ENCFF058VGZ', 'ENCFF266FUJ']		FALSE
ZNF207		['ENCFF854NOE']	FALSE
ZNF217		['ENCFF131ALE']	FALSE
ZNF24	['ENCFF268YOM', 'ENCFF225GCF', 'ENCFF649OPX']	['ENCFF664TYB']	FALSE
ZNF263	['ENCFF264BDD']		FALSE
ZNF274	['ENCFF045CFL', 'ENCFF742DPO']	['ENCFF034UEJ']	FALSE
ZNF280A	['ENCFF932ZCO']		FALSE
ZNF282	['ENCFF110GDP']		FALSE
ZNF316	['ENCFF451AEQ', 'ENCFF840SLB']		FALSE
ZNF318	['ENCFF990SFN', 'ENCFF545WAL']		FALSE
ZNF384	['ENCFF864XZP']	['ENCFF955FRU']	FALSE
ZNF407	['ENCFF255HEF', 'ENCFF015FXW']		FALSE
ZNF592	['ENCFF847QJI']	['ENCFF510ZBJ']	FALSE
ZNF622		['ENCFF359PUY']	FALSE
ZNF639	['ENCFF217EJG', 'ENCFF669VJB']		FALSE
ZNF687		['ENCFF734BGL']	FALSE
ZNF830	['ENCFF896IUI', 'ENCFF672NBD']		FALSE
ZSCAN29	['ENCFF407STM', 'ENCFF151WYQ']	['ENCFF828NYA']	FALSE
ZZZ3	['ENCFF797VEK']	['ENCFF535WUH']	FALSE

### Sheet: ST8
Supplementary Table 8. Correlations, regression effect sizes, and P-values from TF ChIP-seq analyses. Numerical results summarizing the relationship between TF binding activity (as measured by ChIP-seq) and a) peak co-accessiblity score, b) squared peak-peak correlation, c) peak co-activity score, and d) squared peak-gene correlation. In a), column 2 reports the correlation between the number of TFs binding within a peak and peak co-accessibility score across peaks; columns 3-6 report the per-TF effect size estimates (and standard errors) for pioneer vs. non-pioneer TFs on co-accessibility score. In b), column 2 reports the correlation between the number of TFs binding both peaks in a peak-peak pair and squared peak-peak correlation across peak-peak pairs; columns 3-6 report the per-TF effect size estimates (and standard errors) for shared pioneer vs. shared non-pioneer TFs on squared peak-peak correlation. In c), column 2 reports the correlation between the number of TFs binding in a peak and peak co-activity score across peaks; columns 3-6 report the per-TF effect size estimates (and standard errors) for pioneer vs. non-pioneer TFs on co-activity score. In d), column 2 reports the correlation between the number of TFs binding both the peak and the promoter of the gene in a peak-gene pair and squared peak-gene correlation across peak-gene pairs; columns 3-6 report the per-TF effect size estimates (and standard errors) for shared pioneer vs. shared non-pioneer TFs on squared peak-gene correlation. In all panels, column 7 reports the P-value for the difference between regression effect sizes for pioneer TFs vs. non-pioneer TFs. Results are provided for each of 3 data set-cell type pairs and meta-analyzed across the 3 data set-cell type pairs (corresponding to Figure 3 and Supplementary Figures 17-19).
a)
Data set-cell type pair	Correlation	Pioneer effect size	Pioneer effect size (s.e.)	Non-pioneer effect size	Non-pioneer effect size (s.e.)	P-value (pioneer vs. non-pioneer)
Xu K562	0.352861	0.105798	0.0299891	0.0191182	0.00212854	0.00658987
Satpathy K562	0.301121	0.0131586	0.0278941	0.0140369	0.00215787	0.976611
SHARE-seq LCL	0.184558	0.0842834	0.00397161	0.00306807	0.00047518	3.55997e-81
Meta-analyzed	NA	0.0677982	0.0279342	0.0120654	0.00473773	0.0283001
b)
Data set-cell type pair	Correlation	Pioneer effect size	Pioneer effect size (s.e.)	Non-pioneer effect size	Non-pioneer effect size (s.e.)	P-value (pioneer vs. non-pioneer)
Xu K562	0.214195	0.00376867	0.000244159	0.000727327	1.67761e-05	4.93766e-35
Satpathy K562	0.172675	0.00187433	0.000159417	0.000457174	4.02156e-05	1.9974e-13
SHARE-seq LCL	0.119018	0.00195696	5.05467e-05	0.000187816	1.38074e-05	3.05398e-284
Meta-analyzed	NA	0.00253227	0.00061786	0.000457437	0.000155779	2.34631e-05
c)
Data set-cell type pair	Correlation	Pioneer effect size	Pioneer effect size (s.e.)	Non-pioneer effect size	Non-pioneer effect size (s.e.)	P-value (pioneer vs. non-pioneer)
Xu K562	0.253944	0.015267	0.00813527	0.004024	0.000764038	0.202448
Satpathy K562	0.203169	-0.0028517	0.00594336	0.00241657	0.000466339	0.409497
SHARE-seq LCL	0.143349	0.00643797	0.000775125	0.000605987	0.00010641	3.25403e-12
Meta-analyzed	NA	0.00622756	0.00520426	0.00234418	0.000987182	0.293459
d)
Data set-cell type pair	Correlation	Pioneer effect size	Pioneer effect size (s.e.)	Non-pioneer effect size	Non-pioneer effect size (s.e.)	P-value (pioneer vs. non-pioneer)
Xu K562	0.0908197	0.00298459	0.000245464	0.000165245	1.70014e-05	1.48932e-28
Satpathy K562	0.0579434	0.00117973	0.000124729	7.65492e-05	7.61396e-06	5.87581e-18
SHARE-seq LCL	0.0272846	0.0006973	9.74616e-05	1.27962e-05	9.69586e-06	4.54665e-12
Meta-analyzed	NA	0.00160528	0.000692674	8.39597e-05	4.39937e-05	0.0193459

### Sheet: ST9
Supplementary Table 9. Relationship between gene co-expression score and gene co-activity score in each data set-cell type pair. Column 3 reports the correlation between gene co-expression score and gene co-activity score across genes. Column 4 reports the partial correlation between gene co-expression score and gene co-activity score, conditional on the number of peaks <1Mb from each gene, across genes. Columns 5-6 report the average and standard deviation of the number of genes <1Mb from each focal gene. Columns 6-7 report the average and standard deviation of the number of peaks with TSS <1Mb from each focal gene. Column 8 reports the total number of genes whose expression is measured in a data set-cell type pair.
Dataset	Cell type	Correlation	Conditional correlation	# cis genes (average)	# cis genes (s.d.)	# cis peaks (average)	# cis peaks (s.d.)	# genes
Xu K562	K562	0.672767	0.597791	43.5889	30.8875	101.551	62.4422	15460
Satpathy K562	K562	0.693793	0.653754	44.0183	31.1838	94.103	58.9896	15617
SHARE-seq LCL	lymphoblastoid cell line (LCL)	0.24887	0.255712	42.6921	30.5501	63.7911	45.5983	15760
Luecken BMMC	T	0.567367	0.45102	31.06	21.8663	70.9067	63.6721	11211
Luecken BMMC	B	0.67182	0.60263	31.0515	21.8705	69.7402	62.3421	11213
Luecken BMMC	myeloid	0.706588	0.639416	31.049	21.8703	69.5583	61.0815	11215
Luecken BMMC	erythroid	0.757433	0.633434	31.0545	21.8683	73.5606	66.9615	11213

### Sheet: ST10
Supplementary Table 10. Functional gene categories used in S-CESC. Descriptions and references for 18 gene categories used in stratified co-expression score regression. Column 2 reports the number of genes in each gene set (with a range across data set-cell type pairs provided for "Closest to peak" and "Peak+/-10kb," because these categories depend on the set of ATAC peaks called). To define gene categories for a given data set-cell type pair, we intersected each gene set with the set of genes whose expression is measured in that data set-cell type pair. All categories are binary categories (with gene values in {0, 1}).
Category	Number of genes	Description	Reference(s)
Autosomal dominant	622	Genes among OMIM disease genes that are deemed to follow autosomal-dominant inheritance	Lek et al. 2016 Nature
ClinVar	4255	Genes with a pathogenic or likely pathogenic variant with no conflict among studies	Landrum et al. 2018 Nucleic Acids Research
Closest to peak	8397-14033	Gene is the closest gene to any peak
FDA drug bank	366	Genes whose protein products are human targets of FDA-approved drugs with known mechanisms of action	Wishart et al. 2018 Nucleic Acids Research
GWAS nearest	6100	Genes nearest to peak GWAS significant loci (p value ≤ 5e−8) in the GWAS Catalog	MacArthur et al. 2017 Nucleic Acids Research
Haploinsufficient	125	Genes of severe, moderate, and mild haploinsufficiency, where having only a single functioning copy of a gene is not enough for normal function	Lek et al. 2016 Nature
High Enhancer Domain Score	2650	Genes among top 3,000 genes highly scored in enhancer domain score (EDS).	Wang and Goldstein 2020 AJHG
High Shet	2519	Constrained genes with shet > 0.1, i.e., strong selection against protein-truncating variants	Cassa et al. 2017 Nature Genetics
High pHI	590	LoF-constrained genes with probability of haploinsufficiency (Phi) > 0.95	Bartha et al. 2015 PLoS Computational Biology
High pLI	2886	Loss-of-function (LoF) genes with pLI > 0.9 (strongly depleted for protein-truncating variants)	Lek et al. 2016 Nature
MGI essential	2355	2355 genes for which homozygous knockout in mice results in pre-, peri-, or post-natal lethality	Blake et al. 2011 Nucleic Acids Research, Georgi et al. 2013 PLoS Genetics, Liu et al. 2013 Hum Mutat
Missense Z	1360	Constrained genes strongly depleted for missense mutations, with exp_syn ≥ 5, syn_z_sign < 3.09, and mis_z_sign > 3.09	Samocha et al. 2014 Nat Genet
Most SNPs within 100kb	1820	Genes among the top 10% of genes ranked based on the total number of SNPs near the gene (±100 kb) relative to the length of the gene	Kim et al. 2019 AJHG
Most independent SNPs within 100kb	1791	Genes among the top 10% of genes ranked based on the number of independent (r2 < 0.1) SNPs near the gene (±100 kb) relative to the length of the gene	Kim et al. 2019 AJHG
OMIM	2336	Genes deposited in the Online Mendelian Inheritance in Man (OMIM)	Hamosh et al. 2005 Nucleic Acids Research, Petrovski et al. 2013 PLoS Genetics
Peak+/-10kb	9302-11939	Gene overlaps with region <10kb from any peak
TF	1474	Human transcription factors	Lambert et al. 2018 Cell
eQTL deficient	582	Genes with no significant variant-gene association in all 48 tissues in GTEx v.7 single-tissue cis-eQTL data	Battle et al. 2017 Nature

### Sheet: ST11
Supplementary Table 11. S-CESC causal effect size enrichments. Causal effect size enrichments, standard errors, and P-values for 18 functional gene categories in S-CESC a) meta-analyzed across data set-cell type pairs, or computed within the b) Xu K562, c) Satpathy K562, d) SHARE-seq LCL, e) Luecken T, f) Luecken B, g) Luecken myeloid, and h) Luecken erythroid data set-cell type pairs.
a)
Category	Enrichment	Enrichment (s.e.)	Enrichment (P-value)
Autosomal dominant	1.05448	0.035448	0.12429
ClinVar	1.01562	0.0142862	0.274385
Closest to peak	1.0671	0.0191372	0.000454643
FDA drug bank	1.00408	0.060925	0.946648
GWAS nearest	1.03264	0.0220299	0.138458
Haploinsufficient	1.05364	0.0746386	0.472309
High Enhancer Domain Score	0.984184	0.0286542	0.58098
High Shet	1.03589	0.0170287	0.0350744
High pHI	1.19708	0.0468773	2.61937e-05
High pLI	1.0609	0.0203301	0.00274109
MGI essential	1.05424	0.0263946	0.0398894
Missense Z	0.971542	0.0204757	0.164572
Most SNPs within 100kb	0.801714	0.0846591	0.0191722
Most independent SNPs within 100kb	0.761283	0.0896712	0.00776468
OMIM	1.03003	0.0186033	0.106445
Peak+/-10kb	1.07521	0.0213167	0.000418432
TF	1.05814	0.0245886	0.0180479
eQTL deficient	0.972155	0.0858318	0.745626
b)
Category	Enrichment	Enrichment (s.e.)	Enrichment (P-value)
Autosomal dominant	0.807159	0.204144	0.344847
ClinVar	1.25328	0.186794	0.175119
Closest to peak	1.03127	0.0130457	0.0165406
FDA drug bank	1.38007	0.418333	0.363592
GWAS nearest	1.10374	0.129912	0.424551
Haploinsufficient	1.56893	0.552864	0.30345
High Enhancer Domain Score	1.29908	0.318135	0.347164
High Shet	1.12218	0.133761	0.361017
High pHI	1.70658	0.338365	0.036777
High pLI	1.35489	0.186282	0.0567644
MGI essential	1.43363	0.298062	0.145718
Missense Z	0.838112	0.130614	0.215181
Most SNPs within 100kb	0.475931	0.137277	0.000134756
Most independent SNPs within 100kb	0.382294	0.0991961	4.75085e-10
OMIM	1.18003	0.15161	0.235055
Peak+/-10kb	1.14037	0.027632	3.77186e-07
TF	1.10881	0.227506	0.632457
eQTL deficient	1.08629	0.422205	0.838056
c)
Category	Enrichment	Enrichment (s.e.)	Enrichment (P-value)
Autosomal dominant	1.062	0.121527	0.609926
ClinVar	1.06681	0.0500107	0.181598
Closest to peak	0.994171	0.0102032	0.567834
FDA drug bank	1.06788	0.101399	0.503204
GWAS nearest	1.06736	0.0547503	0.218557
Haploinsufficient	1.03631	0.142961	0.7995
High Enhancer Domain Score	1.0382	0.0603959	0.527092
High Shet	0.989932	0.0447258	0.821889
High pHI	1.32355	0.141984	0.0226787
High pLI	1.14904	0.0728427	0.0407508
MGI essential	1.09513	0.0436539	0.0293161
Missense Z	0.883724	0.0805082	0.148662
Most SNPs within 100kb	0.636447	0.0847747	1.79913e-05
Most independent SNPs within 100kb	0.615213	0.0745593	2.4587e-07
OMIM	1.04283	0.0578944	0.459466
Peak+/-10kb	1.08088	0.0140449	8.48962e-09
TF	1.03456	0.0645456	0.592304
eQTL deficient	0.933764	0.133665	0.620222
d)
Category	Enrichment	Enrichment (s.e.)	Enrichment (P-value)
Autosomal dominant	1.13711	0.121998	0.261077
ClinVar	1.03779	0.0237464	0.111525
Closest to peak	1.0179	0.0238819	0.453616
FDA drug bank	1.28546	0.238478	0.2313
GWAS nearest	0.876583	0.118412	0.29729
Haploinsufficient	1.2129	0.19857	0.283636
High Enhancer Domain Score	0.953988	0.0482253	0.34003
High Shet	1.07438	0.0641697	0.246422
High pHI	1.23492	0.184494	0.202902
High pLI	1.09066	0.0656253	0.167115
MGI essential	1.11913	0.0858133	0.165063
Missense Z	1.0086	0.031672	0.786007
Most SNPs within 100kb	1.0515	0.0982112	0.599986
Most independent SNPs within 100kb	1.04307	0.0988123	0.66296
OMIM	1.03235	0.0320176	0.312347
Peak+/-10kb	1.14866	0.119164	0.212216
TF	1.02428	0.0475625	0.609724
eQTL deficient	1.14954	0.156172	0.338283
e)
Category	Enrichment	Enrichment (s.e.)	Enrichment (P-value)
Autosomal dominant	1.04627	0.0917414	0.614001
ClinVar	1.00758	0.0180285	0.674113
Closest to peak	1.00601	0.0106384	0.572233
FDA drug bank	1.04715	0.144164	0.743645
GWAS nearest	1.05383	0.0387771	0.165083
Haploinsufficient	1.07856	0.149978	0.600421
High Enhancer Domain Score	1.03901	0.0674173	0.562803
High Shet	1.02262	0.0384428	0.556179
High pHI	1.16954	0.113611	0.135614
High pLI	1.03479	0.0338182	0.303601
MGI essential	0.972987	0.0303618	0.373618
Missense Z	0.855614	0.0572532	0.0116729
Most SNPs within 100kb	0.770462	0.132327	0.0828073
Most independent SNPs within 100kb	0.754082	0.11844	0.0378655
OMIM	1.06651	0.0343819	0.0530678
Peak+/-10kb	1.01617	0.00801159	0.0435335
TF	1.1216	0.055261	0.0277688
eQTL deficient	1.40512	0.288204	0.159825
f)
Category	Enrichment	Enrichment (s.e.)	Enrichment (P-value)
Autosomal dominant	1.03553	0.0479103	0.458303
ClinVar	1.01987	0.0246351	0.419993
Closest to peak	1.00785	0.00698946	0.261189
FDA drug bank	0.893473	0.108364	0.325587
GWAS nearest	0.99931	0.0407428	0.986494
Haploinsufficient	1.09341	0.165683	0.572918
High Enhancer Domain Score	0.961988	0.0791578	0.631078
High Shet	1.03185	0.0260138	0.220759
High pHI	1.16672	0.0686852	0.0152085
High pLI	1.04274	0.0271623	0.115633
MGI essential	1.04884	0.0429705	0.255694
Missense Z	0.942465	0.0455188	0.206238
Most SNPs within 100kb	0.948486	0.129511	0.690811
Most independent SNPs within 100kb	0.894396	0.134	0.430646
OMIM	0.990514	0.0348234	0.785316
Peak+/-10kb	1.01738	0.00704665	0.0136596
TF	1.0627	0.0480386	0.191833
eQTL deficient	0.771813	0.216863	0.292698
g)
Category	Enrichment	Enrichment (s.e.)	Enrichment (P-value)
Autosomal dominant	1.16939	0.126276	0.179788
ClinVar	0.990296	0.0333033	0.770749
Closest to peak	0.981364	0.0190763	0.328617
FDA drug bank	0.88252	0.320634	0.714067
GWAS nearest	1.04947	0.0713089	0.487809
Haploinsufficient	0.95104	0.300179	0.870438
High Enhancer Domain Score	1.07756	0.127068	0.541628
High Shet	1.00642	0.0398009	0.871883
High pHI	1.27721	0.145058	0.0560019
High pLI	1.04622	0.0616265	0.453226
MGI essential	1.08861	0.0695213	0.202444
Missense Z	0.785363	0.118326	0.0696851
Most SNPs within 100kb	0.703161	0.197297	0.132445
Most independent SNPs within 100kb	0.529571	0.230455	0.0412202
OMIM	0.998852	0.0581837	0.984252
Peak+/-10kb	1.04249	0.0133512	0.00145993
TF	1.05205	0.0759682	0.493248
eQTL deficient	0.710711	0.562595	0.607109
h)
Category	Enrichment	Enrichment (s.e.)	Enrichment (P-value)
Autosomal dominant	1.31882	0.318132	0.316261
ClinVar	1.18066	0.0933838	0.0530358
Closest to peak	0.960676	0.0411345	0.339075
FDA drug bank	0.54702	0.50735	0.371946
GWAS nearest	0.98667	0.138299	0.923212
Haploinsufficient	0.804253	1.07071	0.85494
High Enhancer Domain Score	0.813672	0.16879	0.269635
High Shet	1.07454	0.164768	0.650976
High pHI	1.75934	0.303986	0.0124912
High pLI	1.26875	0.138814	0.052862
MGI essential	1.1722	0.134214	0.199494
Missense Z	0.620965	0.198816	0.0565909
Most SNPs within 100kb	0.271471	0.407079	0.07351
Most independent SNPs within 100kb	0.60204	0.442646	0.368627
OMIM	1.26887	0.131405	0.0407417
Peak+/-10kb	1.06185	0.019768	0.00175582
TF	1.12054	0.190073	0.52597
eQTL deficient	0.276663	1.09677	0.509564

### Sheet: ST12
Supplementary Table 12. Relationship between genome-wide co-activity score and genome-wide co-accessibility score. Column 3 reports the correlation between genome-wide co-accessibility score and genome-wide co-activity score across peaks.
Dataset	Cell type	Correlation
Xu K562	K562	0.960841
Satpathy K562	K562	0.880212
SHARE-seq LCL	lymphoblastoid cell line (LCL)	0.990643
Luecken BMMC	T	0.71796
Luecken BMMC	B	0.980128
Luecken BMMC	myeloid	0.97172
Luecken BMMC	erythroid	0.929914

### Sheet: ST13
Supplementary Table 13. Correlations from TF ChIP-seq analyses of gene-level scores. a) Correlation between gene co-expression score and the number of TFs binding in a gene's promoter (TSS+/-1kb) across genes, in each data set-cell type pair (rows). b) Correlation between gene co-activity score and the number of TFs binding in a gene's promoter (TSS+/-1kb) across genes, in each data set-cell type pair (rows). c) Correlation between squared gene-gene correlation and the number of TFs binding both gene promoters in a gene-gene pair, across gene-gene pairs (with TSS-TSS distance <1Mb), in each data set-cell type pair (rows).
a)
Data set-cell type pair	Correlation
Xu K562	0.0518017
Satpathy K562	0.0331084
SHARE-seq LCL	0.0279799
b)
Data set-cell type pair	Correlation
Xu K562	0.00360988
Satpathy K562	-0.0053767
SHARE-seq LCL	0.0131627
c)
Data set-cell type pair	Correlation
Xu K562	0.135628
Satpathy K562	0.104326
SHARE-seq LCL	0.0233841

### Sheet: ST14
Supplementary Table 14. Summary of CRISPR evaluation data set. Candidate regulatory element-gene links tested and validated by CRISPR experiments from 11 studies. CRISPR evaluation sets were generated for each data set-cell type pair by overlapping the element-gene links tested by CRISPR with candidate peak-gene pairs from the focal data set. All experiments were conducted in the K562 cell line.
Reference	Cell type	# links tested	# links validated
Gasperini et al. 2019 Cell	K562 (cell line)	5220	354
Schraivogel et al. 2020 Nature	K562 (cell line)	1306	23
Fulco et al. 2019 Nature Genetics	K562 (cell line)	2674	40
Thakore et al. 2015 Nature Methods	K562 (cell line)	2	2
Huang et al. 2018 Nature Communications	K562 (cell line)	7	7
Wakabayashi et al. 2016	K562 (cell line)	2	2
Ulirsch et al. 2016 Cell	K562 (cell line)	5	5
Klann et al. 2017 Nature Biotechnology	K562 (cell line)	122	4
Fulco et al. 2016 Science	K562 (cell line)	100	4
Xie et al. 2018 Genes, Genomes, and Genetics	K562 (cell line)	6	6
Xu et al. 2015 Genome Research	K562 (cell line)	1	1
Total	1 cell line	9445	448

### Sheet: ST15
Supplementary Table 15. Average enrichment of marginal ArchR scores vs. fine-mapped ArchR scores on CRISPR evaluation data. a) Average enrichments and standard errors for marginal ArchR scores and fine-mapped ArchR scores (columns) on CRISPR evaluation data, in each data set-cell type pair or meta-analyzed across all data set-cell type pairs (rows). b) Matrix of P-values for the difference in average enrichment between each pair of methods. SCP, single causal peak fine-mapping; SCP + Functional, single causal peak functionally informed fine-mapping; MCP, multiple causal peak fine-mapping; MCP + Functional, multiple causal peak functionally informed fine-mapping. Fine-mapping was conducted at the peak level.
a)
Data set-cell type pair	Marginal	Marginal (s.e.)	SCP	SCP (s.e.)	SCP + Functional	SCP + Functional (s.e.)	MCP	MCP (s.e.)	MCP + Functional	MCP + Functional (s.e.)
Xu K562	1.78699	0.402501	2.83557	0.574485	2.87313	0.582659	2.26683	0.471118	2.25423	0.455835
Satpathy K562	1.46172	0.37038	2.57585	0.428876	2.57268	0.42853	2.14325	0.404223	2.13424	0.408182
SHARE-seq LCL	1.49215	0.645719	2.47453	0.753971	2.54479	0.765775	1.96113	0.722626	2.03001	0.736055
Luecken T	0.916224	0.254872	2.2248	0.5539	2.26373	0.563689	1.33331	0.365885	1.42824	0.378578
Luecken B	0.852588	0.261454	1.94514	0.466594	1.78934	0.455741	1.22493	0.36305	1.22103	0.362266
Luecken myeloid	1.06445	0.443599	2.93636	0.734426	2.80148	0.720741	1.63257	0.52375	1.65545	0.523672
Luecken erythroid	1.01084	0.271244	2.88487	0.530448	2.91108	0.530936	1.5652	0.320491	1.62623	0.322523
Meta-analyzed	1.09964	0.124459	2.50492	0.206344	2.4764	0.20615	1.6479	0.156215	1.6868	0.157101
b)
	Marginal	SCP	SCP + Functional	MCP	MCP + Functional
Marginal	1	4.35995e-15	7.24866e-15	2.69517e-13	1.26878e-14
SCP	4.35995e-15	1	0.25246	1.56794e-09	8.728e-09
SCP + Functional	7.24866e-15	0.25246	1	2.62922e-09	1.01111e-08
MCP	2.69517e-13	1.56794e-09	2.62922e-09	1	0.0809225
MCP + Functional	1.26878e-14	8.728e-09	1.01111e-08	0.0809225	1

### Sheet: ST16
Supplementary Table 16. Average enrichment of marginal Signac scores vs. fine-mapped Signac scores on CRISPR evaluation data. a) Average enrichments and standard errors for marginal Signac scores and fine-mapped Signac scores (columns) on CRISPR evaluation data, in each data set-cell type pair or meta-analyzed across all data set-cell type pairs (rows). b) Matrix of P-values for the difference in average enrichment between each pair of methods. SCP, single causal peak fine-mapping; SCP + Functional, single causal peak functionally informed fine-mapping; MCP, multiple causal peak fine-mapping; MCP + Functional, multiple causal peak functionally informed fine-mapping. Fine-mapping was conducted at the peak level.
a)
Data set-cell type pair	Marginal	Marginal (s.e.)	SCP	SCP (s.e.)	SCP + Functional	SCP + Functional (s.e.)	MCP	MCP (s.e.)	MCP + Functional	MCP + Functional (s.e.)
Xu K562	4.1697	0.729783	4.60026	0.738176	4.64865	0.743184	4.63018	0.781708	4.65995	0.784904
Satpathy K562	2.83885	0.44928	3.81175	0.524651	3.82785	0.526651	3.54607	0.556067	3.56499	0.555715
SHARE-seq LCL	1.48482	0.359664	2.19522	0.67114	2.20099	0.672771	1.78296	0.53314	1.78665	0.531508
Luecken T	1.76965	0.507561	3.79566	0.850196	3.79597	0.850206	2.54908	0.750502	2.54974	0.750572
Luecken B	2.2765	0.609071	3.95643	0.919756	3.95289	0.918709	3.16965	0.8168	3.16998	0.816901
Luecken myeloid	1.56022	0.432934	2.69347	0.697639	2.6947	0.69792	2.05396	0.558084	2.05397	0.558052
Luecken erythroid	2.2196	0.607133	3.62024	0.691706	3.62008	0.691718	2.8533	0.640114	2.85421	0.640405
Meta-analyzed	2.23219	0.331954	3.48782	0.308897	3.49776	0.312458	2.86347	0.359634	2.87103	0.363033
b)
	Marginal	SCP	SCP + Functional	MCP	MCP + Functional
Marginal	1	1.9496e-10	1.50947e-10	9.26018e-12	5.1628e-12
SCP	1.9496e-10	1	0.0529323	5.25497e-05	6.46712e-05
SCP + Functional	1.50947e-10	0.0529323	1	3.95939e-05	4.8627e-05
MCP	9.26018e-12	5.25497e-05	3.95939e-05	1	0.0225032
MCP + Functional	5.1628e-12	6.46712e-05	4.8627e-05	0.0225032	1

### Sheet: ST17
Supplementary Table 17. Average enrichment of marginal ArchR scores vs. fine-mapped ArchR scores on eQTL evaluation data. a) Average enrichments and standard errors for marginal ArchR scores and fine-mapped ArchR scores (columns) on eQTL evaluation data, in each data set-cell type pair or meta-analyzed across all data set-cell type pairs (rows). b) Matrix of P-values for the difference in average enrichment between each pair of methods. SCP, single causal peak fine-mapping; SCP + Functional, single causal peak functionally informed fine-mapping; MCP, multiple causal peak fine-mapping; MCP + Functional, multiple causal peak functionally informed fine-mapping. Fine-mapping was conducted at the peak level.
a)
Data set-cell type pair	Marginal	Marginal (s.e.)	SCP	SCP (s.e.)	SCP + Functional	SCP + Functional (s.e.)	MCP	MCP (s.e.)	MCP + Functional	MCP + Functional (s.e.)
Xu K562	1.13302	0.056343	1.26242	0.0590983	1.29518	0.0606461	1.31323	0.0697611	1.43813	0.0763378
Satpathy K562	1.14935	0.0941709	1.29357	0.111853	1.30799	0.112801	1.25007	0.103256	1.31023	0.104774
SHARE-seq LCL	1.22744	0.0554157	1.30779	0.0719294	1.33545	0.0738166	1.31221	0.0708001	1.34558	0.0730576
Luecken T	1.14663	0.0591451	1.38237	0.0887122	1.43759	0.0934333	1.35431	0.0770931	1.47757	0.083303
Luecken B	1.17397	0.0573412	1.1822	0.0602689	1.22019	0.0649915	1.31468	0.074933	1.4736	0.0858027
Luecken myeloid	1.1353	0.0522368	1.27102	0.0677248	1.297	0.0690255	1.3585	0.0741706	1.46537	0.0792359
Luecken erythroid	1.28531	0.296585	1.68345	0.320018	1.77883	0.326644	1.74363	0.316003	1.95959	0.317439
Meta-analyzed	1.16294	0.0241034	1.27116	0.0289923	1.30605	0.0302246	1.32633	0.0310548	1.4285	0.0344837
b)
	Marginal	SCP	SCP + Functional	MCP	MCP + Functional
Marginal	1	5.25046e-08	3.2282e-11	3.82856e-24	1.19485e-48
SCP	5.25046e-08	1	2.09837e-29	0.203401	1.75265e-07
SCP + Functional	3.2282e-11	2.09837e-29	1	0.841754	0.000131115
MCP	3.82856e-24	0.203401	0.841754	1	6.64038e-54
MCP + Functional	1.19485e-48	1.75265e-07	0.000131115	6.64038e-54	1

### Sheet: ST18
Supplementary Table 18. Average enrichment of marginal Signac scores vs. fine-mapped Signac scores on eQTL evaluation data. a) Average enrichments and standard errors for marginal Signac scores and fine-mapped Signac scores (columns) on eQTL evaluation data, in each data set-cell type pair or meta-analyzed across all data set-cell type pairs (rows). b) Matrix of P-values for the difference in average enrichment between each pair of methods. SCP, single causal peak fine-mapping; SCP + Functional, single causal peak functionally informed fine-mapping; MCP, multiple causal peak fine-mapping; MCP + Functional, multiple causal peak functionally informed fine-mapping. Fine-mapping was conducted at the peak level.
a)
Data set-cell type pair	Marginal	Marginal (s.e.)	SCP	SCP (s.e.)	SCP + Functional	SCP + Functional (s.e.)	MCP	MCP (s.e.)	MCP + Functional	MCP + Functional (s.e.)
Xu K562	2.13568	0.171036	1.82679	0.163938	1.93234	0.169383	2.07622	0.168431	2.22098	0.172431
Satpathy K562	2.15212	0.313081	2.13462	0.324371	2.15221	0.324809	2.21408	0.319545	2.2426	0.320245
SHARE-seq LCL	1.37218	0.0765329	1.26525	0.0722595	1.26712	0.0725038	1.34314	0.0789347	1.34664	0.0791939
Luecken T	1.85251	0.133552	1.73123	0.153548	1.7308	0.153546	1.90563	0.14146	1.90597	0.141468
Luecken B	1.41938	0.0773328	1.38489	0.0787929	1.38484	0.0787937	1.40953	0.0757326	1.40941	0.0757288
Luecken myeloid	1.52022	0.132579	1.47631	0.144727	1.47564	0.144674	1.61909	0.139615	1.61876	0.139559
Luecken erythroid	1.36237	0.0593754	1.28697	0.057931	1.28739	0.0579443	1.41966	0.0625378	1.42041	0.0625463
Meta-analyzed	1.63557	0.126168	1.51615	0.107123	1.53882	0.116948	1.65622	0.124905	1.68697	0.139253
b)
	Marginal	SCP	SCP + Functional	MCP	MCP + Functional
Marginal	1	0.000233613	0.00136853	0.00569222	1.84636e-05
SCP	0.000233613	1	4.21008e-10	1.24352e-07	1.66871e-09
SCP + Functional	0.00136853	4.21008e-10	1	2.47324e-06	4.15358e-08
MCP	0.00569222	1.24352e-07	2.47324e-06	1	1.27509e-13
MCP + Functional	1.84636e-05	1.66871e-09	4.15358e-08	1.27509e-13	1

### Sheet: ST19
Supplementary Table 19. Summary of fine-mapped GWAS data. Trait names and references for all blood-related diseases and complex traits (rows) analyzed. Column 4 reports whether any SNP fine-mapped to a trait (with PIP > 0.5) overlaps an ATAC peak in the Xu K562 data set. Column 5 reports whether any SNP fine-mapped to the trait overlaps an ATAC peak linked to a gene (marginal ArchR linking score > 0.2025). We analyzed fine-mapping results for 42 blood-related diseases and complex traits, but focused on examples involving 32 blood cell traits with a fine-mapped SNP overlapping a linked peak. Trait identifiers map to summary statistics made available by Kerner et al. medRxiv.
Trait Identifier	Trait Name	Reference	Fine-mapped variant in peak	Fine-mapped variant in linked peak
PASS_BasoP_Vuckovic2020	Basophil percentage (BasoP)	Cell_Vuckovic_2020_bloodcellGWAS	TRUE	FALSE
PASS_Baso_Kanai2018_EAS	Basophil Count (Baso)	NG_Kanai_2018_BBJ	FALSE	FALSE
PASS_Baso_Vuckovic2020	Basophil count (Baso)	Cell_Vuckovic_2020_bloodcellGWAS	TRUE	TRUE
PASS_EosinoP_Vuckovic2020	Eosinophil percentage (EosinoP)	Cell_Vuckovic_2020_bloodcellGWAS	TRUE	TRUE
PASS_Eosino_Kanai2018_EAS	Eosinophil Count (Eosino)	NG_Kanai_2018_BBJ	TRUE	FALSE
PASS_Eosino_Vuckovic2020	Eosinophil count (Eosino)	Cell_Vuckovic_2020_bloodcellGWAS	TRUE	TRUE
PASS_HCT_Vuckovic2020	Hematocrit (HCT)	Cell_Vuckovic_2020_bloodcellGWAS	TRUE	TRUE
PASS_HGB_Vuckovic2020	Hemoglobin (HGB)	Cell_Vuckovic_2020_bloodcellGWAS	TRUE	TRUE
PASS_HLRP_Vuckovic2020	High light scatter reticulocyte percentage (HLRP)	Cell_Vuckovic_2020_bloodcellGWAS	TRUE	TRUE
PASS_HLR_Vuckovic2020	High light scatter reticulocyte count (HLR)	Cell_Vuckovic_2020_bloodcellGWAS	TRUE	TRUE
PASS_Hb_Kanai2018_EAS	Hemoglobin (HGB)	NG_Kanai_2018_BBJ	FALSE	FALSE
PASS_Ht_Kanai2018_EAS	Hematocrit	NG_Kanai_2018_BBJ	FALSE	FALSE
PASS_IRF_Vuckovic2020	Immature Reticulocyte Fraction (IRF)	Cell_Vuckovic_2020_bloodcellGWAS	TRUE	TRUE
PASS_LymP_Vuckovic2020	Lymphocyte percentage (LymP)	Cell_Vuckovic_2020_bloodcellGWAS	TRUE	TRUE
PASS_Lym_Kanai2018_EAS	Lymphocyte count (Lym)	NG_Kanai_2018_BBJ	FALSE	FALSE
PASS_Lym_Vuckovic2020	Lymphocyte count (Lym)	Cell_Vuckovic_2020_bloodcellGWAS	TRUE	TRUE
PASS_MCHC_Kanai2018_EAS	Mean corpuscular hemoglobin concentration (MCHC)	NG_Kanai_2018_BBJ	TRUE	FALSE
PASS_MCHC_Vuckovic2020	Mean Corpuscular Hemoglobin Concentration (MCHC)	Cell_Vuckovic_2020_bloodcellGWAS	TRUE	TRUE
PASS_MCH_Kanai2018_EAS	Mean corpuscular hemoglobin	NG_Kanai_2018_BBJ	TRUE	TRUE
PASS_MCH_Vuckovic2020	Mean Corpuscular Hemoglobin (MCH)	Cell_Vuckovic_2020_bloodcellGWAS	TRUE	TRUE
PASS_MCV_Kanai2018_EAS	Mean corpuscular volume (MCV)	NG_Kanai_2018_BBJ	TRUE	TRUE
PASS_MCV_Vuckovic2020	Mean Corpuscular Volume (MCV)	Cell_Vuckovic_2020_bloodcellGWAS	TRUE	TRUE
PASS_MPV_Vuckovic2020	Mean platelet volume (MPV)	Cell_Vuckovic_2020_bloodcellGWAS	TRUE	TRUE
PASS_MRV_Vuckovic2020	Mean reticulocyte volume (MRV)	Cell_Vuckovic_2020_bloodcellGWAS	TRUE	TRUE
PASS_MSCV_Vuckovic2020	Mean sphered corpuscular volume (MSCV)	Cell_Vuckovic_2020_bloodcellGWAS	TRUE	TRUE
PASS_MonoP_Vuckovic2020	Monocyte percentage (MonoP)	Cell_Vuckovic_2020_bloodcellGWAS	TRUE	TRUE
PASS_Mono_Kanai2018_EAS	Monocyte count (Mono)	NG_Kanai_2018_BBJ	TRUE	TRUE
PASS_Mono_Vuckovic2020	Monocyte count (Mono)	Cell_Vuckovic_2020_bloodcellGWAS	TRUE	TRUE
PASS_NeutroP_Vuckovic2020	Neutrophil percentage (NeutroP)	Cell_Vuckovic_2020_bloodcellGWAS	TRUE	TRUE
PASS_Neutro_Kanai2018_EAS	Neutrophil count (Neutro)	NG_Kanai_2018_BBJ	FALSE	FALSE
PASS_Neutro_Vuckovic2020	Neutrophil count (Neutro)	Cell_Vuckovic_2020_bloodcellGWAS	TRUE	TRUE
PASS_PCT_Vuckovic2020	Procalcitonin (PCT)	Cell_Vuckovic_2020_bloodcellGWAS	TRUE	TRUE
PASS_PDW_Vuckovic2020	Platelet Distribution Width (PDW)	Cell_Vuckovic_2020_bloodcellGWAS	TRUE	TRUE
PASS_Plt_Kanai2018_EAS	Platelet count (Plt)	NG_Kanai_2018_BBJ	TRUE	FALSE
PASS_Plt_Vuckovic2020	Platelet count (Plt)	Cell_Vuckovic_2020_bloodcellGWAS	TRUE	TRUE
PASS_RA_Okada2013_EAS	Rheumatoid Arthritis	Nature_Okada_2013_JapaneseRAGWAS	FALSE	FALSE
PASS_RBC_Kanai2018_EAS	Red blood cell count (RBC)	NG_Kanai_2018_BBJ	TRUE	TRUE
PASS_RBC_Vuckovic2020	Red blood cell count (RBC)	Cell_Vuckovic_2020_bloodcellGWAS	TRUE	TRUE
PASS_RDWCV_Vuckovic2020	Red blood cell distribution width - coefficient of variation (RDWCV)	Cell_Vuckovic_2020_bloodcellGWAS	TRUE	TRUE
PASS_RTCP_Vuckovic2020	Reticulocyte percentage (RTCP)	Cell_Vuckovic_2020_bloodcellGWAS	TRUE	TRUE
PASS_RTC_Vuckovic2020	Reticulocyte count (RTC)	Cell_Vuckovic_2020_bloodcellGWAS	TRUE	TRUE
PASS_WBC_Kanai2018_EAS	White blood cell count (WBC)	NG_Kanai_2018_BBJ	FALSE	FALSE
PASS_WBC_Vuckovic2020	White blood cell count (WBC)	Cell_Vuckovic_2020_bloodcellGWAS	TRUE	TRUE

### Sheet: ST20
Supplementary Table 20. Fine-mapped GWAS variants involved in peak-gene links. 90 peak-gene links (attaining ArchR linking score > 0.2025) for which the focal peak harbors a fine-mapped GWAS variant (PIP > 0.5). Column 4 and 5 report the GWAS trait(s) and PIP(s), respectively, for fine-mapped variant(s) overlapping the focal peak (if a variant is fine-mapped to multiple traits, then multiple traits and PIPs are listed).
Peak	Gene	Linking score	rsID	Trait(s)	PIP(s)
chr11-95152903-95153873	AMOTL1	0.2813	rs496321	['MCH_Vuckovic2020', 'MCV_Vuckovic2020', 'MRV_Vuckovic2020', 'MSCV_Vuckovic2020']	[1.0, 1.0, 1.0, 1.0]
chr19-8417808-8418540	ANGPTL4	0.3191	rs12150986	['MPV_Vuckovic2020']	[0.64]
chr1-11796186-11796673	ANGPTL7	0.2948	rs1801133	['MRV_Vuckovic2020', 'RDWCV_Vuckovic2020']	[0.91, 1.0]
chr7-37342236-37343263	ANLN	0.2109	rs60600003	['EosinoP_Vuckovic2020', 'Eosino_Vuckovic2020', 'Lym_Vuckovic2020', 'NeutroP_Vuckovic2020', 'NeutroP_Vuckovic2020']	[0.66, 0.79, 0.99, 0.99, 0.98]
chr10-71748685-71749083	ASCC1	0.2049	rs748113	['Baso_Vuckovic2020', 'Baso_Vuckovic2020', 'Baso_Vuckovic2020', 'LymP_Vuckovic2020', 'Lym_Vuckovic2020', 'NeutroP_Vuckovic2020']	[0.92, 0.93, 0.94, 1.0, 1.0, 1.0]
chr1-150611458-150611898	BOLA1	0.3684	rs4970966	['Mono_Kanai2018_EAS']	[0.57]
chr1-172456061-172457016	C1orf105	0.3591	rs2285170	['IRF_Vuckovic2020', 'RDWCV_Vuckovic2020']	[0.7, 0.54]
chr8-127959682-127961434	CASC19	0.2337	rs7004509	['HCT_Vuckovic2020']	[0.7]
chr1-92459421-92460302	CCDC18-AS1	0.2233	rs150649461	['LymP_Vuckovic2020', 'MonoP_Vuckovic2020', 'Mono_Vuckovic2020', 'WBC_Vuckovic2020']	[0.99, 1.0, 1.0, 0.68]
chr9-4851937-4852814	CDC37L1	0.3593	rs10758656	['HLRP_Vuckovic2020', 'IRF_Vuckovic2020', 'MCH_Vuckovic2020', 'MRV_Vuckovic2020', 'RDWCV_Vuckovic2020']	[0.51, 0.67, 0.61, 0.82, 0.61]
chr10-71748685-71749083	CDH23	0.3086	rs748113	['Baso_Vuckovic2020', 'Baso_Vuckovic2020', 'Baso_Vuckovic2020', 'LymP_Vuckovic2020', 'Lym_Vuckovic2020', 'NeutroP_Vuckovic2020']	[0.92, 0.93, 0.94, 1.0, 1.0, 1.0]
chr14-49945486-49946853	CDKL1	0.2093	rs112992671	['Lym_Vuckovic2020']	[0.66]
chr19-8417808-8418540	CERS4	0.2268	rs12150986	['MPV_Vuckovic2020']	[0.64]
chr1-150611458-150611898	CGN	0.241	rs4970966	['Mono_Kanai2018_EAS']	[0.57]
chr7-50359576-50360873	COBL	0.2277	rs6592965	['IRF_Vuckovic2020', 'MCH_Kanai2018_EAS', 'MCH_Vuckovic2020', 'MCV_Kanai2018_EAS', 'MRV_Vuckovic2020', 'MSCV_Vuckovic2020', 'PCT_Vuckovic2020', 'Plt_Vuckovic2020', 'RBC_Kanai2018_EAS', 'RBC_Vuckovic2020']	[1.0, 1.0, 1.0, 1.0, 1.0, 1.0, 1.0, 1.0, 0.9, 1.0]
chr1-30768242-30769541	COL16A1	0.2101	rs74340846	['PCT_Vuckovic2020', 'Plt_Vuckovic2020']	[1.0, 1.0]
chr16-88491276-88492211	CTU2	0.3486	rs17175830	['Eosino_Vuckovic2020', 'PCT_Vuckovic2020', 'Plt_Vuckovic2020']	[0.96, 0.53, 0.99]
chr19-8417808-8418540	CTXN1	0.2829	rs12150986	['MPV_Vuckovic2020']	[0.64]
chr10-69333250-69335494	DDX21	0.25	rs17476364	['HCT_Vuckovic2020', 'HGB_Vuckovic2020', 'HLRP_Vuckovic2020', 'HLR_Vuckovic2020', 'IRF_Vuckovic2020', 'MCH_Vuckovic2020', 'MCV_Vuckovic2020', 'MRV_Vuckovic2020', 'MSCV_Vuckovic2020', 'PCT_Vuckovic2020', 'PCT_Vuckovic2020', 'Plt_Vuckovic2020', 'Plt_Vuckovic2020', 'Plt_Vuckovic2020', 'RBC_Vuckovic2020', 'RDWCV_Vuckovic2020', 'RTCP_Vuckovic2020', 'RTC_Vuckovic2020']	[1.0, 1.0, 1.0, 1.0, 1.0, 1.0, 1.0, 1.0, 1.0, 0.74, 0.83, 0.63, 0.65, 0.67, 1.0, 0.76, 1.0, 1.0]
chr20-31706205-31707205	DEFB116	0.2647	rs80054178	['Eosino_Vuckovic2020', 'Plt_Vuckovic2020']	[0.51, 0.65]
chr1-3774112-3775755	DFFB	0.2526	rs1175550	['HGB_Vuckovic2020', 'HLRP_Vuckovic2020', 'HLR_Vuckovic2020', 'IRF_Vuckovic2020', 'MCHC_Vuckovic2020', 'MCV_Vuckovic2020', 'MSCV_Vuckovic2020', 'RBC_Vuckovic2020', 'RBC_Vuckovic2020', 'RDWCV_Vuckovic2020', 'RTCP_Vuckovic2020', 'RTC_Vuckovic2020']	[1.0, 1.0, 1.0, 1.0, 1.0, 0.88, 1.0, 0.99, 1.0, 1.0, 1.0, 1.0]
chr1-11796186-11796673	DRAXIN	0.2665	rs1801133	['MRV_Vuckovic2020', 'RDWCV_Vuckovic2020']	[0.91, 1.0]
chr2-62296072-62297899	FAM161A	0.2105	rs4672497	['MRV_Vuckovic2020', 'MRV_Vuckovic2020', 'RDWCV_Vuckovic2020', 'RDWCV_Vuckovic2020']	[0.57, 1.0, 1.0, 0.98]
chr8-122827795-122828750	FAM83A	0.32	rs4871310	['MRV_Vuckovic2020', 'MRV_Vuckovic2020', 'MSCV_Vuckovic2020']	[0.61, 0.6, 0.78]
chr20-31706205-31707205	FOXS1	0.2265	rs80054178	['Eosino_Vuckovic2020', 'Plt_Vuckovic2020']	[0.51, 0.65]
chr1-150611458-150611898	GABPB2	0.3669	rs4970966	['Mono_Kanai2018_EAS']	[0.57]
chr12-54303825-54304759	HOXC4	0.246	rs79755767	['HCT_Vuckovic2020', 'RDWCV_Vuckovic2020', 'RTCP_Vuckovic2020']	[0.61, 1.0, 0.51]
chr3-187021844-187022877	HRG	0.4812	rs4686837	['MPV_Vuckovic2020', 'MPV_Vuckovic2020']	[0.67, 0.7]
chr4-128305967-128306360	HSPA4L	0.2798	rs77611224	['RDWCV_Vuckovic2020']	[0.96]
chr7-101855862-101857333	IFT22	0.2315	rs139141690	['HLRP_Vuckovic2020', 'HLR_Vuckovic2020', 'PCT_Vuckovic2020', 'RTCP_Vuckovic2020', 'RTC_Vuckovic2020']	[1.0, 0.99, 1.0, 1.0, 1.0]
chr16-88772987-88774304	IL17C	0.2392	rs10445034	['WBC_Vuckovic2020']	[0.72]
chr1-23513954-23514441	IL22RA1	0.2191	rs2811972	['MCH_Vuckovic2020', 'MCV_Vuckovic2020', 'MRV_Vuckovic2020', 'MSCV_Vuckovic2020']	[0.99, 1.0, 1.0, 1.0]
chr3-18208497-18209418	KCNH8	0.2912	rs7618405	['EosinoP_Vuckovic2020', 'Eosino_Vuckovic2020', 'Eosino_Vuckovic2020', 'MPV_Vuckovic2020', 'PCT_Vuckovic2020', 'Plt_Vuckovic2020']	[0.76, 0.55, 0.58, 0.65, 0.81, 0.85]
chr1-211630044-211631471	LINC00467	0.2782	rs61851769	['MCHC_Vuckovic2020', 'PDW_Vuckovic2020']	[0.98, 1.0]
chr1-203311580-203312362	LINC01353	0.2272	rs17534202	['IRF_Vuckovic2020', 'MCH_Vuckovic2020', 'MCV_Vuckovic2020', 'MRV_Vuckovic2020', 'MSCV_Vuckovic2020']	[0.97, 1.0, 1.0, 1.0, 1.0]
chr14-49945486-49946853	LINC01588	0.2056	rs112992671	['Lym_Vuckovic2020']	[0.66]
chr2-8615435-8616326	LINC01814	0.2236	rs6730558	['MCHC_Vuckovic2020', 'MCH_Vuckovic2020', 'MCV_Kanai2018_EAS', 'MCV_Vuckovic2020', 'MRV_Vuckovic2020', 'MSCV_Vuckovic2020', 'RDWCV_Vuckovic2020']	[0.72, 0.64, 0.63, 0.91, 1.0, 0.98, 0.91]
chr7-113142016-113142934	LSMEM1	0.3363	rs12705849	['EosinoP_Vuckovic2020', 'Eosino_Vuckovic2020']	[1.0, 1.0]
chr3-187021844-187022877	MASP1	0.2398	rs4686837	['MPV_Vuckovic2020', 'MPV_Vuckovic2020']	[0.67, 0.7]
chr2-8615435-8616326	MBOAT2	0.2674	rs6730558	['MCHC_Vuckovic2020', 'MCH_Vuckovic2020', 'MCV_Kanai2018_EAS', 'MCV_Vuckovic2020', 'MRV_Vuckovic2020', 'MSCV_Vuckovic2020', 'RDWCV_Vuckovic2020']	[0.72, 0.64, 0.63, 0.91, 1.0, 0.98, 0.91]
chr16-88491276-88492211	MVD	0.2155	rs17175830	['Eosino_Vuckovic2020', 'PCT_Vuckovic2020', 'Plt_Vuckovic2020']	[0.96, 0.53, 0.99]
chr17-2406631-2407656	MYO1C	0.2125	rs62067054	['RBC_Vuckovic2020']	[0.59]
chr19-8417808-8418540	NDUFA7	0.2303	rs12150986	['MPV_Vuckovic2020']	[0.64]
chr1-211630044-211631471	NEK2	0.2792	rs61851769	['MCHC_Vuckovic2020', 'PDW_Vuckovic2020']	[0.98, 1.0]
chr14-49945486-49946853	NEMF	0.2114	rs112992671	['Lym_Vuckovic2020']	[0.66]
chr17-2406631-2407656	OR1D2	0.2069	rs62067054	['RBC_Vuckovic2020']	[0.59]
chr19-8417808-8418540	OR7G1	0.2104	rs12150986	['MPV_Vuckovic2020']	[0.64]
chr19-8417808-8418540	OR7G2	0.2403	rs12150986	['MPV_Vuckovic2020']	[0.64]
chr12-54303825-54304759	PCBP2	0.508	rs79755767	['HCT_Vuckovic2020', 'RDWCV_Vuckovic2020', 'RTCP_Vuckovic2020']	[0.61, 1.0, 0.51]
chr9-4851937-4852814	PDCD1LG2	0.2781	rs10758656	['HLRP_Vuckovic2020', 'IRF_Vuckovic2020', 'MCH_Vuckovic2020', 'MRV_Vuckovic2020', 'RDWCV_Vuckovic2020']	[0.51, 0.67, 0.61, 0.82, 0.61]
chr17-2406631-2407656	PITPNA	0.2089	rs62067054	['RBC_Vuckovic2020']	[0.59]
chr11-93728761-93729565	PIWIL4	0.2473	rs7131178	['MRV_Vuckovic2020', 'Neutro_Vuckovic2020', 'WBC_Vuckovic2020']	[0.75, 0.72, 0.82]
chr11-95152903-95153873	PIWIL4	0.3905	rs496321	['MCH_Vuckovic2020', 'MCV_Vuckovic2020', 'MRV_Vuckovic2020', 'MSCV_Vuckovic2020']	[1.0, 1.0, 1.0, 1.0]
chr20-31706205-31707205	PLAGL2	0.2028	rs80054178	['Eosino_Vuckovic2020', 'Plt_Vuckovic2020']	[0.51, 0.65]
chr1-150611458-150611898	PLEKHO1	0.4217	rs4970966	['Mono_Kanai2018_EAS']	[0.57]
chr1-203311580-203312362	PPFIA4	0.3058	rs17534202	['IRF_Vuckovic2020', 'MCH_Vuckovic2020', 'MCV_Vuckovic2020', 'MRV_Vuckovic2020', 'MSCV_Vuckovic2020']	[0.97, 1.0, 1.0, 1.0, 1.0]
chr8-127959682-127961434	PRNCR1	0.317	rs7004509	['HCT_Vuckovic2020']	[0.7]
chr1-150611458-150611898	PRUNE1	0.2096	rs4970966	['Mono_Kanai2018_EAS']	[0.57]
chr19-43773773-43775112	PSG2	0.2743	rs563995	['MCHC_Vuckovic2020', 'MCV_Vuckovic2020']	[1.0, 0.97]
chr19-43773773-43775112	PSG9	0.2038	rs563995	['MCHC_Vuckovic2020', 'MCV_Vuckovic2020']	[1.0, 0.97]
chr20-57409521-57410671	RAB22A	0.3391	rs6014992	['MPV_Vuckovic2020']	[0.6]
chr1-21687033-21688350	RAP1GAP	0.52	rs17423390	['HLRP_Vuckovic2020', 'HLR_Vuckovic2020', 'IRF_Vuckovic2020']	[0.63, 0.62, 0.74]
chr7-149564218-149564860	REPIN1	0.2697	rs117107603	['MCH_Vuckovic2020']	[0.55]
chr11-114082315-114083203	REXO2	0.2382	rs73000929	['MPV_Vuckovic2020', 'PCT_Vuckovic2020', 'Plt_Vuckovic2020']	[1.0, 1.0, 1.0]
chr3-187021844-187022877	RFC4	0.2068	rs4686837	['MPV_Vuckovic2020', 'MPV_Vuckovic2020']	[0.67, 0.7]
chr12-123719169-123720677	RILPL1	0.2039	rs117168902	['PCT_Vuckovic2020']	[0.74]
chr12-123719169-123720677	RILPL2	0.2441	rs117168902	['PCT_Vuckovic2020']	[0.74]
chr7-93052939-93054024	SAMD9L	0.2331	rs739385	['MCV_Kanai2018_EAS', 'MRV_Vuckovic2020', 'MSCV_Vuckovic2020']	[0.56, 0.92, 1.0]
chr15-74759988-74760689	SCAMP5	0.3045	rs12903896	['RBC_Vuckovic2020']	[0.75]
chr1-150611458-150611898	SCNM1	0.2091	rs4970966	['Mono_Kanai2018_EAS']	[0.57]
chr1-67700009-67701364	SLC35D1	0.2111	rs474384	['RDWCV_Vuckovic2020']	[0.57]
chr17-2406631-2407656	SLC43A2	0.2514	rs62067054	['RBC_Vuckovic2020']	[0.59]
chr1-231420366-231422753	SPRTN	0.2795	rs533281866	['HCT_Vuckovic2020']	[0.59]
chr11-95152903-95153873	SRSF8	0.2146	rs496321	['MCH_Vuckovic2020', 'MCV_Vuckovic2020', 'MRV_Vuckovic2020', 'MSCV_Vuckovic2020']	[1.0, 1.0, 1.0, 1.0]
chr3-187021844-187022877	ST6GAL1	0.291	rs4686837	['MPV_Vuckovic2020', 'MPV_Vuckovic2020']	[0.67, 0.7]
chr9-132983965-132985198	STKLD1	0.534	rs73660574	['IRF_Vuckovic2020', 'MRV_Vuckovic2020', 'MSCV_Vuckovic2020', 'RDWCV_Vuckovic2020']	[0.66, 1.0, 1.0, 1.0]
chr7-37342236-37343263	TARP	0.2485	rs60600003	['EosinoP_Vuckovic2020', 'Eosino_Vuckovic2020', 'Lym_Vuckovic2020', 'NeutroP_Vuckovic2020', 'NeutroP_Vuckovic2020']	[0.66, 0.79, 0.99, 0.99, 0.98]
chr1-150611458-150611898	TMOD4	0.2764	rs4970966	['Mono_Kanai2018_EAS']	[0.57]
chr17-2406631-2407656	TSR1	0.2757	rs62067054	['RBC_Vuckovic2020']	[0.59]
chr10-69333250-69335494	VPS26A	0.2197	rs17476364	['HCT_Vuckovic2020', 'HGB_Vuckovic2020', 'HLRP_Vuckovic2020', 'HLR_Vuckovic2020', 'IRF_Vuckovic2020', 'MCH_Vuckovic2020', 'MCV_Vuckovic2020', 'MRV_Vuckovic2020', 'MSCV_Vuckovic2020', 'PCT_Vuckovic2020', 'PCT_Vuckovic2020', 'Plt_Vuckovic2020', 'Plt_Vuckovic2020', 'Plt_Vuckovic2020', 'RBC_Vuckovic2020', 'RDWCV_Vuckovic2020', 'RTCP_Vuckovic2020', 'RTC_Vuckovic2020']	[1.0, 1.0, 1.0, 1.0, 1.0, 1.0, 1.0, 1.0, 1.0, 0.74, 0.83, 0.63, 0.65, 0.67, 1.0, 0.76, 1.0, 1.0]
chr1-150611458-150611898	VPS45	0.3099	rs4970966	['Mono_Kanai2018_EAS']	[0.57]
chr8-21908971-21909879	XPO7	0.2584	rs34215892	['LymP_Vuckovic2020', 'NeutroP_Vuckovic2020']	[0.81, 0.82]
chr16-88770528-88771431	ZC3H18	0.2093	rs8052370	['Lym_Vuckovic2020']	[0.84]
chr16-88772987-88774304	ZC3H18	0.2441	rs10445034	['WBC_Vuckovic2020']	[0.72]
chr16-88491276-88492211	ZFPM1	0.3457	rs17175830	['Eosino_Vuckovic2020', 'PCT_Vuckovic2020', 'Plt_Vuckovic2020']	[0.96, 0.53, 0.99]
chr8-105568446-105569463	ZFPM2	0.2521	rs6993770	['PCT_Vuckovic2020', 'Plt_Vuckovic2020']	[1.0, 1.0]
chr7-149564218-149564860	ZNF212	0.2266	rs117107603	['MCH_Vuckovic2020']	[0.55]
chr19-43773773-43775112	ZNF45	0.2415	rs563995	['MCHC_Vuckovic2020', 'MCV_Vuckovic2020']	[1.0, 0.97]
chr19-3176136-3177547	ZNF555	0.2387	rs3760960	['MonoP_Vuckovic2020']	[0.95]
chr19-8417808-8418540	ZNF699	0.2064	rs12150986	['MPV_Vuckovic2020']	[0.64]

### Sheet: ST21
Supplementary Table 21. Gene-gene tagging in the cis window of RAP1GAP. Marginal and fine-mapped linking scores for each gene with TSS <1Mb from the gene RAP1GAP. Column 7 reports the squared correlation of the focal peak with chr1:21687033-21688350 (the top correlated peak to RAP1GAP). SCP, single causal peak fine-mapping; SCP + Functional, single causal peak functionally informed fine-mapping; MCP, multiple causal peak fine-mapping; MCP + Functional, multiple causal peak functionally informed fine-mapping.
Peak	Marginal ArchR	SCP	SCP + Functional	MCP	MCP + Functional	Co-accessibility with chr1:21687033-21688350
chr1-21687033-21688350	0.519998	0.519998	0.519998	0.519814	0.519851	1
chr1-21886376-21887381	0.415906	0	0	0.415906	0.415906	0.456167
chr1-21266161-21266511	0.409465	0	0	0.000938731	0.00109714	0.397368
chr1-21865955-21866817	0.393223	0	0	4.89583e-05	8.22744e-05	0.445306
chr1-21612897-21613456	0.368853	0	0	2.73153e-05	3.10674e-05	0.467842
chr1-21852863-21853473	0.355077	0	0	0.000443908	0.000770676	0.372158
chr1-21319506-21320862	0.328151	0	0	0.0160909	0.0170606	0.258013
chr1-20964606-20965276	0.319593	0	0	0.319593	0.319593	0.203849
chr1-21618673-21619719	0.296325	0	0	2.57266e-06	1.68738e-06	0.431393
chr1-21896646-21897315	0.246078	0	0	0.00062158	0.000643382	0.160482
chr1-22104041-22104475	0.235296	0	0	0.235107	0.235122	0.168579
chr1-22362752-22363777	0.234706	0	0	1.94105e-06	1.82324e-06	0.371957
chr1-21904541-21905445	0.220565	0	0	3.01965e-05	4.25696e-05	0.199194
chr1-20958441-20958693	0.214704	0	0	1.82988e-06	3.76935e-07	0.190086
chr1-21675762-21676599	0.210724	0	0	8.96563e-06	3.11176e-05	0.232392
chr1-22075556-22076087	0.210543	0	0	3.56765e-05	4.39045e-05	0.124149
chr1-21794741-21795006	0.201872	0	0	0.201848	0.201837	0.151207
chr1-21098939-21099518	0.201763	0	0	4.63375e-06	7.1062e-06	0.16277
chr1-21921078-21921526	0.18882	0	0	2.24617e-06	1.33614e-06	0.173607
chr1-21353289-21353868	0.185947	0	0	8.71376e-05	0.000106613	0.199591
chr1-21344705-21346345	0.181381	0	0	0.181381	0.181381	0.131216
chr1-21906689-21907162	0.16611	0	0	4.51783e-05	4.34797e-05	0.129257
chr1-21916847-21917168	0.16117	0	0	2.55084e-06	2.62255e-06	0.236694
chr1-21324185-21324786	0.151839	0	0	2.03305e-06	2.33053e-06	0.298982
chr1-21354256-21354901	0.150248	0	0	3.80999e-05	3.64354e-05	0.123255
chr1-21531072-21531759	0.144265	0	0	3.51294e-05	2.95564e-05	0.108725
chr1-21638262-21639895	0.140736	0	0	1.84581e-06	2.35911e-06	0.271706
chr1-21090992-21091704	0.131291	0	0	4.68621e-05	4.96733e-05	0.328814
chr1-21716248-21716466	0.1223	0	0	2.25347e-06	1.20701e-06	0.134881
chr1-21368172-21368845	0.116505	0	0	0.116153	0.115945	0.0951026
chr1-21217752-21218608	0.115691	0	0	9.50671e-07	1.07871e-06	0.164515
chr1-21749183-21750615	0.114125	0	0	1.00816e-06	9.69969e-07	0.238253
chr1-21791162-21792221	0.110643	0	0	2.40172e-06	7.30891e-06	0.273568
chr1-22042512-22043124	0.10802	0	0	0.000112321	0.000189599	0.0927706
chr1-21334103-21334976	0.107962	0	0	1.67637e-06	1.68073e-06	0.170766
chr1-22162957-22163791	0.104837	0	0	0.000149597	0.000119291	0.0516192
chr1-21053735-21054326	0.104422	0	0	1.85991e-06	1.63925e-06	0.143463
chr1-21321132-21321338	0.0975964	0	0	2.15081e-05	2.59042e-05	0.0858071
chr1-20978309-20978761	0.0942504	0	0	1.50118e-06	8.9982e-07	0.223301
chr1-21607401-21608413	0.0859703	0	0	2.70739e-05	3.86172e-05	0.0410926
chr1-21920182-21920739	0.0833499	0	0	8.1618e-07	5.12798e-07	0.110125
chr1-21216730-21217181	0.0809096	0	0	9.90397e-07	6.77098e-07	0.0372941
chr1-21631696-21633020	0.0784554	0	0	7.18112e-07	5.23518e-07	0.0689125
chr1-21058123-21058518	0.0757595	0	0	3.07438e-06	1.86801e-06	0.0591136
chr1-21573935-21575027	0.0724104	0	0	7.64673e-07	6.5351e-07	0.0833164
chr1-21452189-21452456	0.071616	0	0	6.75613e-07	5.83663e-07	0.156625
chr1-21269503-21270510	0.0713507	0	0	1.28198e-06	1.56984e-06	0.139105
chr1-21586818-21587415	0.0702259	0	0	6.7841e-06	9.22398e-06	0.176751
chr1-21022143-21022814	0.0682506	0	0	1.85005e-06	8.41242e-07	0.0918919
chr1-21453438-21455199	0.0667038	0	0	6.56261e-07	1.14892e-06	0.0563251
chr1-21577431-21577644	0.0666348	0	0	0.00334215	0.00253663	0.0160744
chr1-21647618-21648294	0.0656275	0	0	0.000120982	0.000136636	0.0482816
chr1-22231968-22232209	0.0602154	0	0	1.1248e-06	7.24695e-07	0.035464
chr1-21963525-21964283	0.0568769	0	0	7.90977e-07	9.15605e-07	0.0650206
chr1-22275576-22276198	0.0546923	0	0	3.11929e-06	1.37712e-06	0.0397456
chr1-21280033-21280267	0.0529912	0	0	0.000116984	0.000109158	0.00599764
chr1-22018836-22019527	0.0528555	0	0	5.47943e-07	1.73544e-06	0.0661387
chr1-21370394-21370894	0.0525728	0	0	4.49094e-07	3.00422e-07	0.0723678
chr1-21989800-21990076	0.0522585	0	0	4.83043e-07	3.20321e-07	0.0725514
chr1-21764595-21764969	0.0521702	0	0	7.76906e-07	4.57883e-07	0.0477269
chr1-21762255-21762540	0.0512837	0	0	5.83243e-05	3.77679e-05	0.0144126
chr1-21822040-21822644	0.0498273	0	0	5.30301e-07	1.14341e-06	0.0426077
chr1-21707968-21708178	0.0487434	0	0	2.42221e-06	7.18911e-12	0.0540709
chr1-21294772-21295291	0.0443152	0	0	5.31611e-07	1.51635e-06	0.134274
chr1-21999339-21999894	0.042521	0	0	3.30987e-06	9.05457e-06	0.0435402
chr1-21381429-21381655	0.0402273	0	0	0.0384853	0.0387711	0.00855367
chr1-21139547-21139836	0.0387525	0	0	1.44966e-06	1.53372e-06	0.0137054
chr1-22184980-22185529	0.0375577	0	0	3.70247e-06	2.49575e-06	0.00505599
chr1-21198882-21199271	0.0372867	0	0	3.04505e-07	2.11712e-07	0.0350735
chr1-22208262-22208501	0.0364551	0	0	3.88689e-07	2.2107e-07	0.0692496
chr1-21841118-21841325	0.033242	0	0	3.27482e-07	2.03576e-07	0.0170168
chr1-21084031-21084451	0.0327489	0	0	2.88709e-07	1.88399e-07	0.0342994
chr1-22105422-22105894	0.0319817	0	0	2.95667e-07	3.68849e-08	0.0425663
chr1-21703325-21704017	0.0274194	0	0	8.21541e-07	7.65126e-07	0.0326194
chr1-21363085-21363544	0.025387	0	0	2.17031e-07	1.44707e-07	0.0268795
chr1-21392620-21393203	0.0249407	0	0	6.90253e-07	1.48484e-06	0.0168044
chr1-21983548-21983829	0.024703	0	0	5.21053e-07	5.02562e-07	0.0280439
chr1-21401715-21402079	0.0244147	0	0	4.85656e-07	3.97857e-07	0.0218179
chr1-21231648-21232481	0.0242239	0	0	5.29898e-07	3.46574e-07	0.038025
chr1-22038085-22038324	0.022352	0	0	1.93672e-07	1.73019e-07	0.0253489
chr1-21184120-21184893	0.0213777	0	0	2.74083e-07	7.57945e-07	0.0248796
chr1-21384753-21385562	0.0194247	0	0	1.62353e-06	2.02019e-06	0.0770663
chr1-22296162-22297300	0.0192574	0	0	1.90697e-07	1.68997e-07	0.0297261
chr1-21195020-21195692	0.0188445	0	0	1.10538e-06	7.88624e-07	0.0570363
chr1-21027514-21028162	0.0183043	0	0	2.49482e-07	1.10852e-07	0.0218576
chr1-21996129-21996514	0.0181623	0	0	4.17851e-07	3.27867e-07	0.00105269
chr1-21251670-21252497	0.0175537	0	0	0.000140751	0.000139459	0.101354
chr1-21946892-21947126	0.0174133	0	0	7.00754e-07	7.0261e-07	0.00583943
chr1-22262638-22262956	0.0170965	0	0	2.17159e-06	5.69856e-07	0.0485854
chr1-21100503-21100838	0.0160102	0	0	1.46759e-07	2.27093e-07	0.0202034
chr1-21550610-21551017	0.0147301	0	0	2.50633e-07	2.6997e-07	0.0230164
chr1-21933601-21934100	0.0142874	0	0	2.29778e-07	6.46471e-07	0.00565233
chr1-22218673-22218910	0.0141036	0	0	1.88383e-06	1.2869e-06	0.00182675
chr1-21942599-21943244	0.0137515	0	0	1.26553e-07	1.74918e-07	0.0159237
chr1-21488662-21489058	0.0132425	0	0	2.20001e-07	2.45528e-07	0.0277159
chr1-22317137-22317753	0.0124651	0	0	2.50709e-07	1.27416e-07	0.00586833
chr1-22083106-22083636	0.0119703	0	0	0.0119701	0.01197	0.000278837
chr1-21468352-21468914	0.0119513	0	0	1.09515e-06	7.50547e-07	0.00181805
chr1-21980373-21981048	0.0116734	0	0	1.25001e-07	1.17896e-07	0.0187379
chr1-21608668-21609057	0.0105145	0	0	8.6772e-08	1.06298e-07	0.00638053
chr1-21397768-21398185	0.00954655	0	0	1.89698e-07	1.24688e-07	0.0231513
chr1-21048424-21049124	0.00879914	0	0	7.53368e-08	6.51908e-08	0.0211863
chr1-21534641-21535091	0.00859484	0	0	8.16935e-08	6.84376e-08	0.00394631
chr1-22067520-22067981	0.00856696	0	0	7.82021e-08	9.05344e-09	0.0142088
chr1-22237807-22238185	0.00822615	0	0	9.43035e-08	6.22685e-08	0.00150379
chr1-21030252-21030525	0.00694319	0	0	3.07566e-07	2.28214e-07	0.000397975
chr1-21915211-21915633	0.00664996	0	0	5.56224e-08	5.49179e-08	0.00932564
chr1-22120877-22121941	0.0065637	0	0	6.96897e-08	1.06863e-07	0.0150397
chr1-21919540-21919750	0.00650577	0	0	2.13091e-07	1.73231e-07	0.0374554
chr1-21539931-21540354	0.00593105	0	0	9.6332e-08	4.55385e-08	0.00218403
chr1-21818497-21819020	0.00542714	0	0	1.45576e-07	1.93877e-07	3.76423e-06
chr1-21974036-21975097	0.00500033	0	0	6.2882e-08	1.66375e-07	0.0142935
chr1-21245005-21245515	0.00478767	0	0	4.2121e-08	2.34828e-08	0.000959338
chr1-22039473-22040413	0.00451097	0	0	7.45351e-08	9.54097e-08	0.0221365
chr1-21389483-21390336	0.00403806	0	0	4.25343e-08	9.55563e-08	7.07475e-05
chr1-21117615-21118693	0.00402635	0	0	2.18792e-07	2.79994e-07	0.00391726
chr1-22203456-22203939	0.00368995	0	0	3.47594e-08	2.26592e-08	0.0110606
chr1-21549911-21550366	0.00334666	0	0	1.40743e-07	7.94152e-08	0.00304678
chr1-22350106-22350483	0.00325593	0	0	4.09727e-08	4.85413e-09	0.0015011
chr1-21650960-21652251	0.00319661	0	0	4.0479e-08	3.10655e-08	0.0171516
chr1-21622238-21622738	0.0030541	0	0	7.61535e-08	4.58979e-08	0.00752496
chr1-22272484-22272764	0.00276358	0	0	3.51824e-08	4.39493e-09	0.000158107
chr1-22284848-22286536	0.00270521	0	0	3.07202e-08	2.50304e-08	0.00015691
chr1-22341899-22342925	0.00253089	0	0	1.35518e-06	8.0566e-07	0.00183837
chr1-21595259-21595787	0.00229681	0	0	1.91115e-08	1.25309e-08	0.00933425
chr1-21948985-21949264	0.00206049	0	0	2.7876e-08	2.13447e-08	0.00389854
chr1-21404984-21405368	0.00199529	0	0	2.04076e-08	1.35964e-08	0.0144745
chr1-21149361-21149719	0.00183876	0	0	1.71115e-08	2.92634e-09	3.70041e-05
chr1-21768150-21768850	0.00179329	0	0	4.14512e-08	4.72894e-08	0.0284744
chr1-21378988-21379504	0.00166769	0	0	1.46765e-08	1.26371e-08	0.000110102
chr1-21559084-21560055	0.00161361	0	0	3.41318e-08	3.64354e-08	0.0182649
chr1-21261628-21262999	0.00148994	0	0	5.17185e-08	6.58146e-08	0.000246444
chr1-21307481-21307991	0.00139128	0	0	2.67178e-06	3.48539e-06	0.00757432
chr1-22005043-22005955	0.00122096	0	0	3.72627e-08	4.90258e-08	0.0262941
chr1-21730230-21730891	0.000862898	0	0	8.00541e-09	6.7378e-09	0.00202992
chr1-21255033-21255587	0.000849546	0	0	8.30058e-08	5.60113e-08	0.00869992
chr1-21830817-21831143	0.000835972	0	0	2.16293e-06	1.8484e-06	0.0203121
chr1-21658987-21659717	0.000694252	0	0	1.08594e-08	1.78644e-08	0.000836654
chr1-22131772-22132238	0.000458293	0	0	4.06902e-09	1.08659e-08	0.00395024
chr1-22248825-22249161	0.00035382	0	0	8.43041e-09	2.14793e-09	0.00899515
chr1-21428030-21428662	0.000345345	0	0	2.88032e-09	7.06676e-09	0.000267992
chr1-21189594-21189827	0.000335827	0	0	3.33196e-09	2.20887e-09	4.4463e-07
chr1-22061626-22062076	0.00030489	0	0	2.32877e-08	1.06262e-08	0.00144818
chr1-22216125-22216569	0.000221003	0	0	2.5663e-09	2.47499e-09	0.000917832
chr1-21490799-21491128	0.000100185	0	0	6.5375e-09	1.29702e-08	0.00749048
chr1-22048501-22049068	4.72309e-05	0	0	4.53651e-08	1.58482e-07	0.00775962
chr1-21816799-21817121	1.08888e-05	0	0	2.28268e-10	2.89587e-10	0.0104821
chr1-22174326-22174725	7.097e-06	0	0	6.53661e-11	9.59722e-11	0.00031535
chr1-21200652-21201086	3.13458e-06	0	0	2.6094e-11	2.1834e-11	0.000139205
chr1-21956577-21957251	3.70868e-07	0	0	2.40943e-10	2.31213e-10	0.0200453
chr1-21013454-21013672	0	0	0	0	0	0.0097247
chr1-21016471-21016676	0	0	0	0	0	0.0179142
chr1-21035856-21036142	0	0	0	0	0	8.70316e-06
chr1-21059934-21060205	0	0	0	0	0	0.0261896
chr1-21068957-21069202	0	0	0	0	0	0.0478068
chr1-21073521-21073819	0	0	0	0	0	0.0112871
chr1-21077104-21077407	0	0	0	0	0	0.00048154
chr1-21145816-21146127	0	0	0	0	0	5.81232e-05
chr1-21283924-21284248	0	0	0	0	0	0.0117434
chr1-21302017-21302217	0	0	0	0	0	0.00278803
chr1-21445875-21446123	0	0	0	0	0	0.00611436
chr1-21461595-21462016	0	0	0	0	0	0.0155614
chr1-21480494-21480961	0	0	0	0	0	0.000374265
chr1-21497746-21498088	0	0	0	0	0	0.0202996
chr1-21503655-21503964	0	0	0	0	0	0.00290185
chr1-21720672-21720959	0	0	0	0	0	0.00993101
chr1-22089029-22089269	0	0	0	0	0	0.0125807
chr1-22197442-22197754	0	0	0	0	0	0.000364081
chr1-22298073-22298288	0	0	0	0	0	0.0368897
chr1-22333134-22333347	0	0	0	0	0	0.00485991
chr1-22339253-22339465	0	0	0	0	0	1.71188e-05

### Sheet: ST22
Supplementary Table 22. Relationship between pioneer TF activity, peak-peak co-accessibility, and peak-gene co-activity in the cis window of RAP1GAP. For each of 6 pioneer TFs binding the peak chr1:21687033-21688350 (the top correlated peak to RAP1GAP), we report the correlation of a binary vector indicating the binding of the focal TF in a peak (1 indicating an overlapping ChIP-seq peak; 0 otherwise) with squared correlation to chr1:21687033-21688350 (column 2) and squared correlation with RAP1GAP (column 3), across peaks <1Mb from the RAP1GAP TSS. In particular, GATA1 has been shown to affect the accessibility of chr1:21687033-21688350 and the expression of RAP1GAP in Perturb-multiome experiments (Martin-Rufino et al. 2025 Science). The perturbation of GATA2 and RUNX1 also had significant effects on the expression of RAP1GAP but not on the accessibility of chr1:21687033-21688350, and FOXM1 was not tested in Perturb-multiome experiments.
TF	Correlation with co-accessibility to chr1-21687033-21688350	Correlation with RAP1GAP linking score
RUNX1	0.260932	0.259175
GATA2	0.499188	0.467346
GATA1	0.35057	0.319262
FOXM1	0.485231	0.442949
NRF1	0.182165	0.147828
CEBPB	0.0878921	0.098494

### Sheet: ST23
Supplementary Table 23. Gene-gene tagging in the cis window of chr19:8417808-8418540. Marginal and gene-level fine-mapped linking scores for each gene with TSS <1Mb from the peak spanning chr19:8417808-8418540. Column 7 reports the squared correlation of the focal gene with ANGPTL4 (the top correlated gene to chr19:8417808-8418540). SCP, single causal peak fine-mapping; SCP + Functional, single causal peak functionally informed fine-mapping; MCP, multiple causal peak fine-mapping; MCP + Functional, multiple causal peak functionally informed fine-mapping.
Gene	Marginal ArchR	SCP	SCP + Functional	MCP	MCP + Functional	Co-expression with ANGPTL4
ANGPTL4	0.319072	0.319071	0.319071	0.319072	0.319072	1
CTXN1	0.282939	6.24613e-07	4.10702e-07	0.0702974	0.0797495	0.306858
OR7G2	0.240337	1.13776e-13	0	0.0272825	2.37373e-08	0.39485
NDUFA7	0.230303	2.9404e-15	2.55687e-15	0.0337124	0.048754	0.262789
CERS4	0.226805	8.05775e-16	6.79872e-16	0.226734	0.226739	0.18389
OR7G1	0.210424	0	0	0.210424	0.210424	0.0913971
ZNF699	0.206365	0	0	0.0160643	0.0219936	0.381553
ZNF558	0.140623	0	0	0.00851487	0.0115498	0.310539
MUC16	0.122618	0	0	0.0147918	0.0152611	0.154583
RPS28	0.118829	0	0	0.00952288	0.00853835	0.224519
MBD3L1	0.102647	0	0	0.102645	0.102643	0.0209714
FBN3	0.0939179	0	0	0.00597275	0.00937419	0.0625314
ZNF317	0.0782307	0	0	0.00523105	0.00727658	0.156408
ELAVL1	0.0731117	0	0	0.0136868	0.0123851	0.0187427
HNRNPM	0.0457484	0	0	0.00254346	0.00231161	0.0751133
OR1M1	0.0410623	0	0	0.00343941	2.93245e-09	0.0548466
ZNF177	0.0373389	0	0	0.00214009	0.00059512	0.0437579
RAB11B	0.0358148	0	0	0.00241321	0.00363946	0.0411809
ACTL9	0.0299551	0	0	0.00169496	0.00251797	0.0500273
KANK3	0.0294382	0	0	0.00163602	0.00232732	0.0945768
ZNF414	0.026666	0	0	0.0257275	0.0262492	0.000385841
OR7G3	0.0237869	0	0	0.0014463	0.0014723	0.00746583
CCL25	0.0236754	0	0	0.00369649	0.00371781	9.043e-05
ZNF559-ZNF177	0.0221157	0		0.0012813		0.0574939
OR7E24	0.0201565	0	0	0.00126755	1.0469e-09	0.0190115
SNAPC2	0.0167627	0	0	0.0019184	0.00204015	0.000948017
ADAMTS10	0.0120884	0	0	0.000693103	0.000792555	0.00465463
TIMM44	0.0116552	0	0	0.000695205	0.00118943	0.105508
LRRC8E	0.00909895	0	0	0.00053407	0.000987226	0.000138427
TGFBR3L	0.00839932	0	0	0.000466847	6.31805e-06	0.029828
OR2Z1	0.00785085	0	0	0.0024162	0.00251093	0.000487378
PRAM1	0.00445144	0	0	0.000319971	0.000438248	0.0102139
CD320	0.00396102	0	0	0.00067991	0.00131781	0.00376707
OR7D2	0.00103912	0	0	5.8114e-05	5.86074e-05	0.00117892
MAP2K7	0.000298243	0	0	1.94567e-05	1.63137e-11	0.00252135

### Sheet: ST24
Supplementary Table 24. Summary of quality control (QC) applied to single-cell multiome data. Filters on per-cell RNA and ATAC read counts, nucleosome signal, and TSS enrichment are reported for each data set.
Dataset name	RNA count	ATAC count	Nucleosome signal	TSS enrichment
Xu K562	> 1000	> 200	< 2	> 2
Satpathy K562	> 1000	> 200	< 2	> 2
SHARE-Seq LCL	> 200 & < 25000	> 200 & < 100000	< 2	> 0.5
NeurIPS BMMC	QCed matrices provided
